# Growth Charts of Sutures and Fontanelles for The First Year of Infancy

**DOI:** 10.1101/2025.05.30.25328626

**Authors:** Siyuan Chen, Svein Kleiven, Ingemar Thiblin, Xiaogai Li

## Abstract

**AIM:** To establish normative growth charts for cranial sutures and fontanelles and to quantify the prevalence and morphology of accessory sutures during the first year of infancy.

**METHOD:** We retrospectively collected 194 head CT scans of infants (0–12 months) from the New Mexico Decedent Image Database. Using an automated morphometric framework (ISFMA), morphometric parameters such as suture width, length, sinuosity, and fontanelle area were measured. Growth trajectories were modelled using Generalized Additive Models for Location, Scale, and Shape (GAMLSS). Suture closure was quantified using the Suture Closure Ratio (SCR), and accessory sutures were identified and measured by type and age.

**RESULTS:** Suture length increased and width decreased with age. The metopic suture exhibited the earliest closure, while other sutures remained largely open throughout the first year. The anterior fontanelle area peaked around 3 months and gradually decreased thereafter. Accessory sutures, particularly the mendosal suture and superior median fissure, were common in neonates but diminished rapidly with age.

**INTERPRETATION:** This study provides the first comprehensive morphometric reference for infant cranial sutures and fontanelles. These normative data enhance clinical capacities for diagnosing craniosynostosis, evaluating abnormal skull development, and supporting forensic investigations involving abusive head trauma.

## Supplementary material A for "Growth Charts of Sutures and Fontanelles for The First Year of Infancy" (part 1 of 3)

V1	V2	V3	V4	V5	V6	V7	V8	V9	V10	V11	V12	V13	V14	V15	V16	V17	V18	V19	V20	V21	V22	V23	V24	V25	V26	V27	V28	V29	V30	V31	V32	V33	V34	V35	V36	V37	V38	V39	V40	V41	V42	V43	V44	V45	V46	V47	V48	V49	V50	V51	V52	V53	V54	V55	V56	V57	V58	V59	V60	V61	V62	V63	V64	V65	V66	V67	V68	V69	V70	V71	V72	V73	V74	V75	V76	V77	V78	V79	V80	V81	V82	V83	V84	V85	V86	V87	V88	V89	V90	V91	V92	V93	V94	V95	V96	V97	V98	V99	V100	V101	V102	V103	V104	V105	V106	V107	V108	V109	V110	V111	V112	V113	V114	V115	V116	V117	V118	V119	V120	V121	V122	V123	V124	V125	V126	V127	V128	V129	V130	V131	V132	V133	V134	V135	V136	V137	V138	V139	V140	V141	V142	V143	V144	V145	V146	V147	V148	V149	V150	V151	V152	V153	V154	V155	V156	V157	V158	V159	V160	V161	V162	V163	V164	V165	V166	V167	V168	V169	V170	V171	V172	V173	V174	V175	V176	V177	V178	V179	V180	V181	V182	V183	V184	V185	V186	V187	V188	V189	V190	V191	V192	V193	V194	V195	V196	V197	V198	V199	V200	V201	V202	V203	V204	V205	V206	V207	V208	V209	V210	V211	V212	V213	V214	V215	V216	V217	V218	V219	V220	V221	V222	V223	V224	V225	V226	V227	V228	V229	V230	V231	V232	V233	V234	V235	V236	V237	V238	V239	V240	V241	V242	V243	V244	V245	V246	V247	V248	V249	V250	V251	V252	V253	V254	V255	V256	V257	V258	V259	V260	V261	V262	V263	V264	V265	V266	V267	V268	V269	V270	V271	V272	V273	V274	V275	V276	V277	V278	V279	V280	V281	V282	V283	V284	V285	V286	V287	V288	V289	V290	V291	V292	V293	V294	V295	V296	V297	V298	V299	V300	V301	V302	V303	V304	V305	V306	V307	V308	V309	V310	V311	V312	V313	V314	V315	V316	V317	V318	V319	V320	V321	V322	V323	V324	V325	V326	V327	V328	V329	V330	V331	V332	V333	V334	V335	V336	V337	V338	V339	V340	V341	V342	V343	V344	V345	V346	V347	V348	V349	V350	V351	V352	V353	V354	V355	V356	V357	V358	V359	V360	V361	V362	V363	V364	V365	V366	V367	V368	V369	V370	V371	V372	V373	V374	V375	V376	V377	V378	V379	V380	V381	V382	V383	V384	V385	V386	V387	V388	V389	V390	V391	V392	V393	V394	V395	V396	V397	V398	V399	V400	V401	V402	V403	V404	V405	V406	V407	V408	V409	V410	V411	V412	V413	V414	V415	V416	V417	V418	V419	V420	V421	V422	V423	V424	V425	V426	V427	V428	V429	V430	V431	V432	V433	V434	V435	V436	V437	V438	V439	V440	V441	V442	V443	V444	V445	V446	V447	V448	V449	V450	V451	V452	V453	V454	V455	V456	V457	V458	V459	V460	V461	V462	V463	V464	V465	V466	V467	V468	V469	V470	V471	V472	V473	V474	V475	V476	V477	V478	V479	V480	V481	V482	V483	V484	V485	V486	V487	V488	V489	V490	V491	V492	V493	V494	V495	V496	V497	V498	V499	V500	V501	V502	V503	V504	V505	V506	V507	V508	V509	V510	V511	V512	V513	V514	V515	V516	V517	V518	V519	V520	V521	V522	V523	V524	V525	V526	V527	V528	V529	V530	V531	V532	V533	V534	V535	V536	V537	V538	V539	V540	V541	V542	V543	V544	V545	V546	V547	V548	V549	V550	V551	V552	V553	V554	V555	V556	V557	V558	V559	V560	V561	V562	V563	V564	V565	V566	V567	V568	V569	V570	V571	V572	V573	V574	V575	V576	V577	V578	V579	V580	V581	V582	V583	V584	V585	V586	V587	V588	V589	V590	V591	V592	V593	V594	V595	V596	V597	V598	V599	V600	V601	V602	V603	V604	V605	V606	V607	V608	V609	V610	V611	V612	V613	V614	V615	V616	V617	V618	V619	V620	V621	V622	V623	V624	V625	V626	V627	V628	V629	V630	V631	V632	V633	V634	V635	V636	V637	V638	V639	V640	V641	V642	V643	V644	V645	V646	V647	V648	V649	V650	V651	V652	V653	V654	V655	V656	V657	V658	V659	V660	V661	V662	V663	V664	V665	V666	V667	V668	V669	V670	V671	V672	V673	V674	V675	V676	V677	V678	V679	V680	V681	V682	V683	V684	V685	V686	V687	V688	V689	V690	V691	V692	V693	V694	V695	V696	V697	V698	V699	V700	V701	V702	V703	V704	V705	V706	V707	V708	V709	V710	V711	V712	V713	V714	V715	V716	V717	V718	V719	V720	V721	V722	V723	V724	V725	V726	V727	V728	V729	V730	V731	V732	V733	V734	V735	V736	V737	V738	V739	V740	V741	V742	V743	V744	V745	V746	V747	V748	V749	V750	V751	V752	V753	V754	V755	V756	V757	V758	V759	V760	V761	V762	V763	V764	V765	V766	V767	V768	V769	V770	V771	V772	V773	V774	V775	V776	V777	V778	V779	V780	V781	V782	V783	V784	V785	V786	V787	V788	V789	V790	V791	V792	V793	V794	V795	V796	V797	V798	V799	V800	V801	V802	V803	V804	V805	V806	V807	V808	V809	V810	V811	V812	V813	V814	V815	V816	V817	V818	V819	V820	V821	V822	V823	V824	V825	V826	V827	V828	V829	V830	V831	V832	V833	V834	V835	V836	V837	V838	V839	V840	V841	V842	V843	V844	V845	V846	V847	V848	V849	V850	V851	V852	V853	V854	V855	V856	V857	V858	V859	V860	V861	V862	V863	V864	V865	V866	V867	V868	V869	V870	V871	V872	V873	V874	V875	V876	V877	V878	V879	V880	V881	V882	V883	V884	V885	V886	V887	V888	V889	V890	V891	V892	V893	V894	V895	V896	V897	V898	V899	V900	V901	V902	V903	V904	V905	V906	V907	V908	V909	V910	V911	V912	V913	V914	V915	V916	V917	V918	V919	V920	V921	V922	V923	V924	V925	V926	V927	V928	V929	V930	V931	V932	V933	V934	V935	V936	V937	V938	V939	V940	V941	V942	V943	V944	V945	V946	V947	V948	V949	V950	V951	V952	V953	V954	V955	V956	V957	V958	V959	V960	V961	V962	V963	V964	V965	V966	V967	V968	V969	V970	V971	V972	V973	V974	V975	V976	V977	V978	V979	V980	V981	V982	V983	V984	V985	V986	V987	V988	V989	V990	V991	V992	V993	V994	V995	V996	V997	V998	V999	V1000	V1001	V1002	V1003	V1004	V1005	V1006	V1007	V1008	V1009	V1010	V1011	V1012	V1013	V1014	V1015	V1016	V1017	V1018	V1019	V1020	V1021	V1022	V1023	V1024	V1025	V1026	V1027	V1028	V1029	V1030	V1031	V1032	V1033	V1034	V1035	V1036	V1037	V1038	V1039	V1040	V1041	V1042	V1043	V1044	V1045	V1046	V1047	V1048	V1049	V1050	V1051	V1052	V1053	V1054	V1055	V1056	V1057	V1058	V1059	V1060	V1061	V1062	V1063	V1064	V1065	V1066	V1067	V1068	V1069	V1070	V1071	V1072	V1073	V1074	V1075	V1076	V1077	V1078	V1079	V1080	V1081	V1082	V1083	V1084	V1085	V1086	V1087	V1088	V1089	V1090	V1091	V1092	V1093	V1094	V1095	V1096	V1097	V1098	V1099	V1100	V1101	V1102	V1103	V1104	V1105	V1106	V1107	V1108	V1109	V1110	V1111	V1112	V1113	V1114	V1115	V1116	V1117	V1118	V1119	V1120	V1121	V1122	V1123	V1124	V1125	V1126	V1127	V1128	V1129	V1130	V1131	V1132	V1133	V1134	V1135	V1136	V1137	V1138	V1139	V1140	V1141	V1142	V1143	V1144	V1145	V1146	V1147	V1148	V1149	V1150	V1151	V1152	V1153	V1154	V1155	V1156	V1157	V1158	V1159	V1160	V1161	V1162	V1163	V1164	V1165	V1166	V1167	V1168	V1169	V1170	V1171	V1172	V1173	V1174	V1175	V1176	V1177	V1178	V1179	V1180	V1181	V1182	V1183	V1184	V1185	V1186	V1187	V1188	V1189	V1190	V1191	V1192	V1193	V1194	V1195	V1196	V1197	V1198	V1199	V1200	V1201	V1202	V1203	V1204	V1205	V1206	V1207	V1208	V1209	V1210	V1211	V1212	V1213	V1214	V1215	V1216	V1217	V1218	V1219	V1220	V1221	V1222	V1223	V1224	V1225	V1226	V1227	V1228	V1229	V1230	V1231	V1232	V1233	V1234	V1235	V1236	V1237	V1238	V1239	V1240	V1241	V1242	V1243	V1244	V1245	V1246	V1247	V1248	V1249	V1250	V1251	V1252	V1253	V1254	V1255	V1256	V1257	V1258	V1259	V1260	V1261	V1262	V1263	V1264	V1265	V1266	V1267	V1268	V1269	V1270	V1271	V1272	V1273	V1274	V1275	V1276	V1277	V1278	V1279	V1280	V1281	V1282	V1283	V1284	V1285	V1286	V1287	V1288	V1289	V1290	V1291	V1292	V1293	V1294	V1295	V1296	V1297	V1298	V1299	V1300	V1301	V1302	V1303	V1304	V1305	V1306	V1307	V1308	V1309	V1310	V1311	V1312	V1313	V1314	V1315	V1316	V1317	V1318	V1319	V1320	V1321	V1322	V1323	V1324	V1325	V1326	V1327	V1328	V1329	V1330	V1331	V1332	V1333	V1334	V1335	V1336	V1337	V1338	V1339	V1340	V1341	V1342	V1343	V1344	V1345	V1346	V1347	V1348	V1349	V1350	V1351	V1352	V1353	V1354	V1355	V1356	V1357	V1358	V1359	V1360	V1361	V1362	V1363	V1364	V1365	V1366	V1367	V1368	V1369	V1370	V1371	V1372	V1373	V1374	V1375	V1376	V1377	V1378	V1379	V1380	V1381	V1382	V1383	V1384	V1385	V1386	V1387	V1388	V1389	V1390	V1391	V1392	V1393	V1394	V1395	V1396	V1397	V1398	V1399	V1400	V1401	V1402	V1403	V1404	V1405	V1406	V1407	V1408	V1409	V1410	V1411	V1412	V1413	V1414	V1415	V1416	V1417	V1418	V1419	V1420	V1421	V1422	V1423	V1424	V1425	V1426	V1427	V1428	V1429	V1430	V1431	V1432	V1433	V1434	V1435	V1436	V1437	V1438	V1439	V1440	V1441	V1442	V1443	V1444	V1445	V1446	V1447	V1448	V1449	V1450	V1451	V1452	V1453	V1454	V1455	V1456	V1457	V1458	V1459	V1460	V1461	V1462	V1463	V1464	V1465	V1466	V1467	V1468	V1469	V1470	V1471	V1472	V1473	V1474	V1475	V1476	V1477	V1478	V1479	V1480	V1481	V1482	V1483	V1484	V1485	V1486	V1487	V1488	V1489	V1490	V1491	V1492	V1493	V1494	V1495	V1496	V1497	V1498	V1499	V1500	V1501	V1502	V1503	V1504	V1505	V1506	V1507	V1508	V1509	V1510	V1511	V1512	V1513	V1514	V1515	V1516	V1517	V1518	V1519	V1520	V1521	V1522	V1523	V1524	V1525	V1526	V1527	V1528	V1529	V1530	V1531	V1532	V1533	V1534	V1535	V1536	V1537	V1538	V1539	V1540	V1541	V1542	V1543	V1544	V1545	V1546	V1547	V1548	V1549	V1550	V1551	V1552	V1553	V1554	V1555	V1556	V1557	V1558	V1559	V1560	V1561	V1562	V1563	V1564	V1565	V1566	V1567	V1568	V1569	V1570	V1571	V1572	V1573	V1574	V1575	V1576	V1577	V1578	V1579	V1580	V1581	V1582	V1583	V1584	V1585	V1586	V1587	V1588	V1589	V1590	V1591	V1592	V1593	V1594	V1595	V1596	V1597	V1598	V1599	V1600	V1601	V1602	V1603	V1604	V1605	V1606	V1607	V1608	V1609	V1610	V1611	V1612	V1613	V1614	V1615	V1616	V1617	V1618	V1619	V1620	V1621	V1622	V1623	V1624	V1625	V1626	V1627	V1628	V1629	V1630	V1631	V1632	V1633	V1634	V1635	V1636	V1637	V1638	V1639	V1640	V1641	V1642	V1643	V1644	V1645	V1646	V1647	V1648	V1649	V1650	V1651	V1652	V1653	V1654	V1655	V1656	V1657	V1658	V1659	V1660	V1661	V1662	V1663	V1664	V1665	V1666	V1667	V1668	V1669	V1670	V1671	V1672	V1673	V1674	V1675	V1676	V1677	V1678	V1679	V1680	V1681	V1682	V1683	V1684	V1685	V1686	V1687	V1688	V1689	V1690	V1691	V1692	V1693	V1694	V1695	V1696	V1697	V1698	V1699	V1700	V1701	V1702	V1703	V1704	V1705	V1706	V1707	V1708	V1709	V1710	V1711	V1712	V1713	V1714	V1715	V1716	V1717	V1718	V1719	V1720	V1721	V1722	V1723	V1724	V1725	V1726	V1727	V1728	V1729	V1730	V1731	V1732	V1733	V1734	V1735	V1736	V1737	V1738	V1739	V1740	V1741	V1742	V1743	V1744	V1745	V1746	V1747	V1748	V1749	V1750	V1751	V1752	V1753	V1754	V1755	V1756	V1757	V1758	V1759	V1760	V1761	V1762	V1763	V1764	V1765	V1766	V1767	V1768	V1769	V1770	V1771	V1772	V1773	V1774	V1775	V1776	V1777	V1778	V1779	V1780	V1781	V1782	V1783	V1784	V1785	V1786	V1787	V1788	V1789	V1790	V1791	V1792	V1793	V1794	V1795	V1796	V1797	V1798	V1799	V1800	V1801	V1802	V1803	V1804	V1805	V1806	V1807	V1808	V1809	V1810	V1811	V1812	V1813	V1814	V1815	V1816	V1817	V1818	V1819	V1820	V1821	V1822	V1823	V1824	V1825	V1826	V1827	V1828	V1829	V1830	V1831	V1832	V1833	V1834	V1835	V1836	V1837	V1838	V1839	V1840	V1841	V1842	V1843	V1844	V1845	V1846	V1847	V1848	V1849	V1850	V1851	V1852	V1853	V1854	V1855	V1856	V1857	V1858	V1859	V1860	V1861	V1862	V1863	V1864	V1865	V1866	V1867	V1868	V1869	V1870	V1871	V1872	V1873	V1874	V1875	V1876	V1877	V1878	V1879	V1880	V1881	V1882	V1883	V1884	V1885	V1886	V1887	V1888	V1889	V1890	V1891	V1892	V1893	V1894	V1895	V1896	V1897	V1898	V1899	V1900	V1901	V1902	V1903	V1904	V1905	V1906	V1907	V1908	V1909	V1910	V1911	V1912	V1913	V1914	V1915	V1916	V1917	V1918	V1919	V1920	V1921	V1922	V1923	V1924	V1925	V1926	V1927	V1928	V1929	V1930	V1931	V1932	V1933	V1934	V1935	V1936	V1937	V1938	V1939	V1940	V1941	V1942	V1943	V1944	V1945	V1946	V1947	V1948	V1949	V1950	V1951	V1952	V1953	V1954	V1955	V1956	V1957	V1958	V1959	V1960	V1961	V1962	V1963	V1964	V1965	V1966	V1967	V1968	V1969	V1970	V1971	V1972	V1973	V1974	V1975	V1976	V1977	V1978	V1979	V1980	V1981	V1982	V1983	V1984	V1985	V1986	V1987	V1988	V1989	V1990	V1991	V1992	V1993	V1994	V1995	V1996	V1997	V1998	V1999	V2000	V2001	V2002	V2003	V2004	V2005	V2006	V2007	V2008	V2009	V2010	V2011	V2012	V2013	V2014	V2015	V2016	V2017	V2018	V2019	V2020	V2021	V2022	V2023	V2024	V2025	V2026	V2027	V2028	V2029	V2030	V2031	V2032	V2033	V2034	V2035	V2036	V2037	V2038	V2039	V2040	V2041	V2042	V2043	V2044	V2045	V2046	V2047	V2048	V2049	V2050	V2051	V2052	V2053	V2054	V2055	V2056	V2057	V2058	V2059	V2060	V2061	V2062	V2063	V2064	V2065	V2066	V2067	V2068	V2069	V2070	V2071	V2072	V2073	V2074	V2075	V2076	V2077	V2078	V2079	V2080	V2081	V2082	V2083	V2084	V2085	V2086	V2087	V2088	V2089	V2090	V2091	V2092	V2093	V2094	V2095	V2096	V2097	V2098	V2099	V2100	V2101	V2102	V2103	V2104	V2105	V2106	V2107	V2108	V2109	V2110	V2111	V2112	V2113	V2114	V2115	V2116	V2117	V2118	V2119	V2120	V2121	V2122	V2123	V2124	V2125	V2126	V2127	V2128	V2129	V2130	V2131	V2132	V2133	V2134	V2135	V2136	V2137	V2138	V2139	V2140	V2141	V2142	V2143	V2144	V2145	V2146	V2147	V2148	V2149	V2150	V2151	V2152	V2153	V2154	V2155	V2156	V2157	V2158	V2159	V2160	V2161	V2162	V2163	V2164	V2165	V2166	V2167	V2168	V2169	V2170	V2171	V2172	V2173	V2174	V2175	V2176	V2177	V2178	V2179	V2180	V2181	V2182	V2183	V2184	V2185	V2186	V2187	V2188	V2189	V2190	V2191	V2192	V2193	V2194	V2195	V2196	V2197	V2198	V2199	V2200	V2201	V2202	V2203	V2204	V2205	V2206	V2207	V2208	V2209	V2210	V2211	V2212	V2213	V2214	V2215	V2216	V2217	V2218	V2219	V2220	V2221	V2222	V2223	V2224	V2225	V2226	V2227	V2228	V2229	V2230	V2231	V2232	V2233	V2234	V2235	V2236	V2237	V2238	V2239	V2240	V2241	V2242	V2243	V2244	V2245	V2246	V2247	V2248	V2249	V2250	V2251	V2252	V2253	V2254	V2255	V2256	V2257	V2258	V2259	V2260	V2261	V2262	V2263	V2264	V2265	V2266	V2267	V2268	V2269	V2270	V2271	V2272	V2273	V2274	V2275	V2276	V2277	V2278	V2279	V2280	V2281	V2282	V2283	V2284	V2285	V2286	V2287	V2288	V2289	V2290	V2291	V2292	V2293	V2294	V2295	V2296	V2297	V2298	V2299	V2300	V2301	V2302	V2303	V2304	V2305	V2306	V2307	V2308	V2309	V2310	V2311	V2312	V2313	V2314	V2315	V2316	V2317	V2318	V2319	V2320	V2321	V2322	V2323	V2324	V2325	V2326	V2327	V2328	V2329	V2330	V2331	V2332	V2333	V2334	V2335	V2336	V2337	V2338	V2339	V2340	V2341	V2342	V2343	V2344	V2345	V2346	V2347	V2348	V2349	V2350	V2351	V2352	V2353	V2354	V2355	V2356	V2357	V2358	V2359	V2360	V2361	V2362	V2363	V2364	V2365	V2366	V2367	V2368	V2369	V2370	V2371	V2372	V2373	V2374	V2375	V2376	V2377	V2378	V2379	V2380	V2381	V2382	V2383	V2384	V2385	V2386	V2387	V2388	V2389	V2390	V2391	V2392	V2393	V2394	V2395	V2396	V2397	V2398	V2399	V2400
0.246825430453261	-65.0725432457181	-47.5425528249949	0.213743355253163	-65.8506585386698	-45.5384914322312	0.195851059974905	-66.6679164362425	-43.4854093322656	0.200139861454947	-67.5180718393316	-41.4201174309093	0.24225977877198	-68.4116686317969	-39.3653050273433	0.331418014487007	-69.3587547729071	-37.3364918720282	0.450381357204947	-70.350042438587	-35.3389466145712	0.547685676911861	-71.3537862144683	-33.3446999575267	0.584404989857463	-72.3208664801221	-31.3282335616469	0.603801477363102	-73.2136967336819	-29.2830823202015	0.665716403565257	-74.0042619701452	-27.1958311340429	0.814309369663042	-74.658222457506	-25.0660928484661	0.99737868946011	-75.1397333304252	-22.8937929943937	1.12582471588553	-75.4175740281828	-20.680206547227	1.11921841646257	-75.4695447427521	-18.4457038222254	0.991008209044399	-75.3318513347532	-16.2149134334651	0.818813005703858	-75.0714419090075	-13.9824214397701	0.681126992214452	-74.745564361422	-11.7444982878445	0.648488800274547	-74.391204783773	-9.48992735393315	0.692867107298826	-73.9491013781036	-7.25777033763939	0.74780580167301	-73.3487601080553	-5.05927138339	0.769182480988591	-72.5828812522846	-2.90832472603971	0.743609209694802	-71.6822662976242	-0.817119966052532	0.688425026706514	-70.6885960675348	1.24655424244298	0.621542241136041	-69.6401629283627	3.28111259764313	0.557857075779686	-68.5562730456379	5.28000473755185	0.514332680525326	-67.4359135529065	7.27407791932955	0.527023735909825	-66.2862984687245	9.26261015518476	0.682601712055404	-65.1256313066273	11.2200200511942	1.00727768216562	-63.9833873302535	13.169990910861	1.28831150141743	-62.9120727388	15.1307076800303	1.47232773084699	-61.8642922561328	17.076380298243	1.6001849909728	-60.7809865262811	18.9880224785778	1.67565605369632	-59.6179580576411	20.8350346656506	1.68079544689122	-58.2818181552258	22.5821850562968	1.59470679490284	-56.7397271220378	24.14271517368	1.45391309113777	-55.0734108227588	25.5362383173042	1.31477893731238	-53.3824766831798	26.9492010072271	1.50179454780502	-51.8288731308451	28.4995152121859	1.26831569931206	-49.9288245635653	29.5726970896211	1.04835318943369	-48.3882198028122	31.1081606513108	0.688193998918272	-46.7880014218075	32.5318174247534	0.145360242236488	-45.0451994959377	33.6559019893912	-1.21807323479751	-43.6726995542257	34.483639606306	-2.85882883390184	-42.4368084728359	35.2066167992908	-4.08312127472664	-40.8452759772905	36.1408040960582	-6.26944373587404	-40.6919735798136	36.5611582166035	-8.15474454508986	-39.5160012904421	37.0456423545394	-9.66645954014322	-37.9792465090167	37.6371630413786	-11.2311111959942	-36.5589310438854	38.1643335304262	-13.2698671657346	-36.0216260632587	38.0090989416846	-15.3765987078783	-35.4831876993404	37.8075282538419	-17.5117771261066	-35.498869112901	37.2256262877978	-19.6577582413437	-35.915550412861	36.4218288486364	-21.7633331644736	-35.6649128421514	35.3955673350899	-23.3668466761796	-37.0684453237757	34.416201092625	-25.4851215093025	-36.6830407286366	33.5327720142176	-27.2404076062653	-37.2740022228231	32.131624844611	-29.1928680891497	-37.5853386769372	30.9417750781527	-31.3555748359561	-37.9963322213014	30.2943475980254	-32.920144803601	-36.3996683515292	30.0183442061073	-34.6469619683577	-35.5324646762451	29.0019349585997	-36.0734118835606	-36.4201947876318	27.5692011772867	-37.2945923792935	-37.6871067549343	26.2037156229752	-39.0348449003504	-37.458916520437	24.7537397541346	-40.547826730223	-36.7402561488857	23.2735805281235	-41.9756967898168	-36.9233270106134	21.5700965196032	-43.4292145065387	-37.1562737938829	19.9127524849837	-44.8931752767353	-37.30598947167	18.2433300547453	-46.2684831854713	-37.1015949892963	16.5040852427568	-47.6745316004144	-36.3848885266658	14.9556077101498	-48.7988774099138	-36.285903750285	13.0502280882783	-49.6013047070781	-36.4438882773999	10.9856814518724	-50.4349753924255	-36.253798176334	8.92372065211436	-51.2510739503793	-36.0033384705522	6.86181005377792	-52.0269135352787	-35.8582470495117	4.7755430899055	-52.7498770284484	-35.7943662572459	2.67090825541964	-53.419666753847	-35.5826775762739	0.578010018436508	-53.9081398644229	-35.2350114821401	-1.53492575577053	-54.0070139188538	-35.1916914422806	-3.72745375811493	-53.8452031584605	-35.4630173392026	-5.90920412015475	-53.6311847534499	-35.8927278737798	-8.08947692735776	-53.3458302618541	-36.4176107617564	-10.2713142747795	-52.7027150329234	-36.9507695324579	-12.4053319266778	-51.9533307499353	-37.4076541498241	-14.5440989960544	-51.360606534872	-37.8267785789263	-16.7365172800917	-51.0658235027941	-38.1534357964143	-18.988182961372	-51.0848065617996	-37.5906035536369	-21.2201183153472	-50.9490439236456	-36.8578986263921	-23.3629194981429	-50.5774263934029	-36.1589012835498	-25.4681995848634	-49.6455066698144	-36.1851452882645	-27.4994759375601	-48.5197783262601	-36.4657163247822	-29.4148436148561	-47.2579461831572	-36.8111981066263	-31.2239272142801	-45.8688815977581	-37.6919058657413	-32.7761144932862	-44.5647207264434	-38.9826835132791	-34.1456588097005	-43.3855809844866	-40.3386268311478	-35.6072293985233	-42.1974076965341	-41.5584270871235	-37.1898050385147	-40.7697420164505	-42.2134726601429	-38.8633108920773	-39.6821393673955	-42.4626075109727	-40.7102968631281	-38.7912087291993	-42.6571185533524	-42.3888280948678	0.246825430453261	-65.0725432457181	-47.5425528249949	0.214015523848031	-65.8421030110256	-45.5603186945598	0.19613922290482	-66.6515445659607	-43.526352995709	0.199379553015871	-67.4943234029796	-41.4758355390191	0.240021788664351	-68.3820077611759	-39.430881630974	0.327362715643499	-69.3239191522811	-37.4081369982719	0.445777645737078	-70.3131704892653	-35.4114011199793	0.545675392414725	-71.3147904237836	-33.4234098421207	0.584024600180768	-72.2783855786081	-31.420220758874	0.602663096039691	-73.1680410893634	-29.3933086411403	0.659322643112295	-73.9540422360995	-27.3383025729995	0.799981936987932	-74.6119913925196	-25.2328559006224	0.981238034138816	-75.1034783507699	-23.0869784047769	1.11645912699131	-75.397706193181	-20.9115981224453	1.12870817172985	-75.4756380528395	-18.7097088196354	1.01283614435881	-75.3598875758536	-16.5100643423986	0.843908147608713	-75.1142095064173	-14.3058209968323	0.698321034178057	-74.7991338886653	-12.1014335595323	0.645599929240291	-74.4577344344615	-9.88190883304556	0.681719428087603	-74.0428044953503	-7.67686286529369	0.739019406236404	-73.4840756128663	-5.49265094516564	0.768705491267246	-72.7589864509957	-3.36049956704095	0.753409259629225	-71.8951865206803	-1.28092591135241	0.70338465144868	-70.93241514728	0.757412124558031	0.638616912581083	-69.9042451993326	2.77584380211829	0.573249142712458	-68.8364826705768	4.77048337896691	0.521419518481392	-67.7376462688256	6.74507454739573	0.513413330425617	-66.6140833706061	8.7009168208985	0.615064640284594	-65.4726465833122	10.6384424513085	0.895404166493323	-64.3468195778518	12.5361038048972	1.20414165791238	-63.2806729100851	14.4453477508035	1.4132414897486	-62.2485917377515	16.3699009256838	1.56077413572108	-61.1813912978561	18.2991319811251	1.65606261104107	-60.0519266631176	20.1761009890966	1.6882581723483	-58.796995530777	21.9617789092438	1.63109546193902	-57.3105227370328	23.6104124408443	1.49620316040475	-55.6383224060235	25.0735577499796	1.37706103524248	-53.9320781638775	26.4900738897909	1.35978705651711	-52.2721109815015	27.9879609857098	1.67507949993936	-50.6165505231486	29.441447987555	1.90108683474861	-48.7222759225026	30.5836832102344	1.832494503277	-47.0680097902889	32.0291935553596	1.70266540475513	-45.4215352517632	33.3844507698106	1.5132801286449	-43.655032378582	34.4322214641863	1.85487319179482	-42.1135534560253	35.5721309040627	3.04920712057291	-40.9374840963525	36.3817614315964	4.49014352533293	-39.8418821480073	36.9933621028415	6.05588389545243	-38.8044382688516	37.4309544087465	7.7698845832568	-37.8118167036367	37.7343528874339	9.73817705353557	-37.5901838801259	37.8373940504457	11.7731652632131	-37.8995341379627	37.4159721496199	13.9433897999089	-37.9033888583229	36.7020573819916	16.3570286716278	-37.6454419273028	36.305217918825	18.531162438066	-38.2081579235793	35.392900346583	20.7109675686967	-38.4721275863658	34.1695848888573	23.0786811729076	-38.825924617817	33.3777643269852	25.2481717132304	-39.4771139902389	32.2956103052377	27.3854319098842	-39.7415021356664	31.0549862044531	29.4725030917685	-38.684903313455	30.9569846464339	31.1562127726406	-37.2491787366471	30.4127332009747	32.3251182278599	-37.9807295199254	28.6997469750897	32.9140491318899	-39.5371540810748	27.2497803793911	34.9677718647594	-39.146108460572	26.425255077761	36.8151752931183	-38.2495915221643	25.622475373801	37.9480691524224	-38.8957656008433	23.8200897001909	39.3524290505129	-39.146263040394	22.0641393926883	40.9262376705725	-38.9581752556005	20.4866419965017	42.4219156266798	-38.7738468942175	18.8133545344831	43.7602908013233	-38.7355184130442	17.0284551319232	45.0838862107212	-38.7277474034825	15.2590813140533	46.3054319735643	-38.7268209314034	13.420174305202	47.2551173643317	-38.7403256917219	11.4417849361434	48.2378803763696	-38.4341938580978	9.48953066260319	49.5977126803243	-37.1927622521756	8.24740917775512	50.5554985720098	-36.754014619372	6.29778192948375	51.2257006867059	-36.701359432088	4.18565660601188	51.7130025668419	-36.7249173720578	2.02147667480997	51.9281487278298	-36.7063235639915	-0.182408063881093	52.0236270901145	-36.5502447930258	-2.41341921699768	52.1262605171406	-36.3328794739841	-4.65272832068608	52.1865768308977	-36.1273437487219	-6.89104043541545	52.1126455284945	-36.0220906928144	-9.12946684884895	51.9237806080429	-36.0083505801216	-11.3569820128719	51.8100619492259	-35.8579370919108	-13.5833656647167	51.6948414714022	-35.5489456607985	-15.78304755804	51.5323075421673	-35.3109075613516	-17.9627688391239	51.26663891706	-35.4990458539819	-20.1341429070789	50.8265640366044	-36.0086410406374	-22.2157169475602	50.1419231279613	-36.3427407520488	-24.2637015565261	49.261497928148	-36.3475780021925	-26.2735472707114	48.3046633335448	-36.2333482261187	-28.2445478962382	47.3484121901983	-36.2470001258881	-30.1901318154436	46.3030600512714	-36.8220651910121	-31.9612838539031	44.9969502828497	-37.8372822155165	-33.373347190193	43.5644892583412	-38.9004267605068	-34.6878962607661	42.0968506870243	-39.8493868914508	-36.0744042935218	40.681652075256	-40.4916952122162	-37.6698883501167	39.5635011584277	-40.9633102523394	-39.4584173871379	39.3669271788138	-42.4514839762201	-40.9555402992568	39.9513367964128	-44.5448446382965	-41.5688646701361	-1.22298268683323	-30.9867967552659	41.6210521102515	-1.43454888210429	-29.0302897475919	42.3276974754773	-1.5153716247751	-27.08632932813	43.0855181030503	-1.35268231131669	-25.1571571504622	43.9328500433189	-0.0556021572022658	-23.8648486082729	45.0054028865193	1.22200785051978	-22.6121756263471	45.8890228797798	0.585461446991489	-20.7945874605626	46.6347456213432	-0.83222193528028	-19.5142464427023	47.462146045557	-2.06421374244965	-18.1870245982628	48.3001203114622	-2.70687619504446	-16.3907436298694	49.0493993976947	-2.14362720189734	-14.5065333383656	49.8131968240545	-1.06526093593635	-12.9976246736204	50.5011041416448	-2.09342602805756	-11.2400051555856	51.0564470026624	-1.81159571839931	-9.2817079499921	51.6947428669554	-0.0152076259815154	-8.51161519871682	52.1007492140524	-0.390866193751677	-6.51767032012118	52.6899191514081	0.33730128638352	-4.85948158994624	53.3134801277132	0.302952532430245	-2.9493546944095	53.6294546980794	0.109306328395639	-1.05828771370467	54.0633471232466	0.441662379904918	0.920833540671091	54.4678057850308	1.07474297367465	2.80817217012413	54.7414178336909	1.33321532361832	4.89984010032644	54.9912810388141	1.01831495334386	6.80257484045788	55.1390647024111	-0.431869913406628	8.07955426053818	55.1423482089603	-0.104260767291159	10.0068972309871	55.3172765271695	-0.825763481154067	11.7172947391435	55.2376987819396	-2.1463000141194	13.2343780666964	55.1843492488487	-1.77325030959363	15.250363611397	55.3644027047766	-0.679112632810294	17.011480228692	55.1430168947421	0.171793061144591	18.9426029145337	54.9009711730587	1.40736961109535	20.582298028155	54.7596071622319	1.24469303237859	22.4587631337632	53.8337439948009	-0.0845643630024704	23.8975946020614	53.3302344181062	0.599766985442364	25.84988069837	53.294203577467	-0.330502217263702	27.655620279248	52.6562721257031	-1.41431437291467	29.059446660298	51.8720262694003	-0.517129105962071	30.7660452985025	51.3182743398748	1.03879861966582	31.7264601974504	50.8801494176148	2.00864389112235	33.0233268579025	49.9138431087487	1.97943158409672	34.8878506426406	49.1694101798032	1.06332041721237	36.6325231687291	48.6964421152419	0.266755936514105	38.3551411469422	48.0399108663731	0.670840834540736	40.2089281980087	47.3495177854955	1.24261205126109	41.6957529631366	46.1655866728786	1.13567405239641	42.910158436721	44.5194975085219	0.474632503336649	44.3081125495103	43.1398795483756	-0.823944986620082	45.766356531212	42.3483828480241	-2.05673987180539	47.3552009105903	41.4001601158985	-1.24984811337874	48.9649731478594	40.1618407470092	0.585443253346674	50.2846498249547	39.4083442858558	0.894637459321116	52.1294508835809	37.8143172587342	0.34968524245871	53.3954699811782	35.8016858725942	-0.0243044402742095	54.6963933891628	33.9091232434541	-0.469638889700511	56.0064980780128	32.1420709621519	-0.00685553497311721	57.1395342903914	30.4044702234511	0.536228490381521	58.4102200646525	28.8515085606402	0.574070777106284	59.6697108482105	27.3846821837702	0.852143315279235	60.6005152268782	25.7784204123197	1.58869117285907	61.1747973674043	24.0799754199499	2.67089950008294	61.6972577573601	22.7057719661002	4.1014784760289	62.5464490082948	21.5688980513654	5.51876751657414	63.4025045544427	20.496259753193	6.86431330959816	63.8173424181459	19.2898743062644	8.57941941339651	63.8241404361592	18.1539719581	10.3074806948314	63.939232163283	17.3294666230921	11.8835141557335	64.4251452724115	16.4372401346357	13.6863240706732	64.6421975324245	15.3455815022925	15.2564716053537	64.6791511856447	14.2078771746899	16.7996908023677	64.7818462313015	12.8241199890539	18.2341055211731	65.0635055887204	11.3225431423331	19.5812688959404	65.302714329772	9.91510219249828	21.1460916336633	65.2692010485121	8.88984982086334	22.9815887633285	65.0712783095223	8.52596760377735	24.704517966088	64.6983328619765	8.04494527016962	25.9738952640299	64.3084272657815	6.71811844610191	27.5148921170332	63.9289029774974	5.56833018004255	29.0223232994899	64.0078029187743	4.40690277837901	29.5233895982901	64.5732163834238	2.72037092691448	29.9121261259139	64.6331546243694	0.782595401169362	31.2444588290207	63.7810876129913	-0.528842947461387	32.9520916511673	62.7404046142173	-0.92689247390254	34.6525461032607	61.8214482433952	-1.61178445949016	35.8651032208431	61.3980054448447	-3.35344090204263	36.3973415424692	61.0909679270869	-5.36725883926334	36.9378307330942	60.5871679780315	-7.38630708400715	37.448351739312	60.2416122017013	-9.36914070199906	38.6102393309493	59.4110550192391	-10.9413698476105	39.8601345805039	58.4115021812847	-12.2900568926455	40.6392886288807	57.7038768082019	-14.0659883413489	41.3897361460493	56.8670705110721	-15.8740369693214	42.160683599783	55.8056864226315	-17.4857351225539	43.310339392034	54.4493913880331	-18.3817365404631	44.3003787552473	52.8658213058078	-18.9638236077865	44.8887761177491	51.3547282205555	-20.1515241527573	45.5608345720258	50.1085052821255	-21.6800954342	45.3031912509782	48.9632679863956	-23.5258332215528	44.1447423378761	48.9220374670925	-25.1987497775846	44.1827574785434	49.0725420109584	-27.1724669780175	45.4110750441463	48.1850229457457	-28.3636906074265	46.4617611008724	46.8475642721037	-29.2272426929173	47.2089037916319	45.4201060406816	-30.4487718976749	47.7976572743985	43.9718827948852	-31.7077774966435	48.4654279443493	42.3921613211282	-32.7092957392315	49.2658610930764	40.5717360790299	-33.0469041865169	50.0580797188629	38.7103730062866	-33.0312926849447	50.8902364646386	36.8717406101971	-33.1071592506112	51.7737860927782	35.0065141299425	-33.1809910822407	52.6532014669605	33.0598614433555	-33.1852399179482	53.4081081614531	31.0611069344427	-33.0840351028196	53.9575197797344	29.1250112437206	-32.9988807232611	54.3922831238898	27.2397090099622	-32.7809420694824	54.8878894112861	25.7034968253097	-32.0354438123888	55.4833494104888	24.280694904172	-31.0798283079264	55.8028285750214	22.4572390242413	-30.9385392097857	55.9894115586299	20.5699946835447	-30.9511911506871	56.5817598498086	19.2134003965015	-29.8329712208122	57.2322454450808	18.8169459072908	-28.2006758869928	57.8448754986891	18.6118609301523	-26.2495940301275	58.4787863598996	17.7051816871489	-24.439293099923	59.1782688263052	16.2936498136307	-23.0565790382081	59.9445909855815	14.6492678291655	-21.9458241332953	60.5549461501489	12.6833199857885	-21.4486615129506	61.0865841474523	10.5578073370247	-21.3791547812674	61.691180969242	8.51706643826164	-20.6948577847381	61.9996388400215	6.35649818789366	-20.2572895388267	62.0214329150075	4.21155261133905	-21.066601321593	62.1299675681913	1.8814961278862	-21.4081943681139	62.089375578252	-0.330011259730322	-21.0330138079251	61.5489797051172	-2.47254618558824	-21.3946402399924	60.9139557695427	-4.75952673030526	-21.7051435882313	60.442620390591	-7.14499639986786	-21.8251612810886	59.7697435035954	-9.33965205794204	-22.4341386112574	58.9566355612654	-11.3969361068181	-23.2970259543142	58.2784924764377	-13.5401858064491	-24.4223627556655	57.4841907527584	-15.8330306452719	-25.3867468502327	56.5364454598522	-17.9418474868354	-26.5038264051619	55.6984262666762	-19.7575906372879	-28.0481838094758	54.4563271587318	-21.8096694527163	-28.865717971724	53.2069594288791	-24.0624219261138	-28.6050702815265	52.1781766936454	-26.5337635688628	-28.3999184749605	50.9014483440989	-28.9013277282199	-28.9810420540227	49.7282460872405	-30.681404129092	-29.9169156457298	48.7755139726066	-32.090054685993	-30.5069117505915	47.8669123676472	-33.0699456439304	-30.5485101011549	47.4273257664229	-33.8528793861182	-30.2979479166622	47.6401603177772	-34.67371045764	-29.8290545463651	48.1985730341135	-35.2576866176079	-28.815592596266	48.85937724387	-35.3347611893526	-27.3261968867171	49.4845927902763	-35.1465710643884	-25.6028530221355	50.2050079125944	-35.0659871248851	-23.7834068817876	51.0406743250504	-34.7264850872879	-22.0282689123186	51.7139019372032	-34.7131536197563	-20.0817371307463	52.1030271351504	-35.0965322743312	-18.0169678622412	52.0850072162156	-35.6149704935505	-15.9383073070238	51.7862334887693	-35.9817874415853	-13.8049398213112	51.7796499580658	-36.0180092245851	-11.6429745937323	52.0550285337136	-35.9819064523899	-9.4989076584888	52.1794564596917	-36.0387924629986	-7.40309437146679	52.2118944050459	-36.1428197695345	-5.31331421079195	52.1796921942077	-36.2959723898896	-3.23697647695753	52.0297999238799	-36.4947453022297	-1.20040669314457	51.7571114701728	-36.6883163808111	0.796790184324374	51.3550180748318	-36.7575395922282	2.73848258118543	50.8747425550963	-36.6445353221764	4.64178674233477	50.3091486060815	-36.620001210896	6.52227518258181	49.6387417075421	-36.9607182889907	8.35259314227016	48.9429487333395	-37.2567341219073	10.1495377773633	48.2035815839072	-37.2076617808266	11.9318025511471	47.2791851893681	-37.2160264815224	13.567899507378	46.1485647738334	-37.446654970202	15.102894109162	45.1438520933004	-37.4832748371198	16.7240523137231	44.6198926513318	-36.9318687908756	18.4689737759194	43.8513198271118	-36.4651972758256	20.1967083962705	42.4133564499485	-36.8695577559123	21.4027193531012	40.8938342886412	-37.4624168740598	22.4767345277268	39.5054458013662	-37.5040473937634	23.849652868981	38.2629512970476	-36.8901380622359	25.2733556506239	36.5498788485732	-37.2047619991959	26.2461426756271	34.8949191987106	-38.2121733817498	26.9169016454064	33.6049241194273	-37.725610783719	28.4406796193606	32.8728877692239	-36.3245869788638	29.7232143737732	31.0460524411892	-36.1340540003939	30.6913513340386	29.3136237671041	-37.1277216773334	31.2088345523495	27.5463597937565	-37.9483716617418	31.7412417004465	25.6486283244027	-38.3979012974738	32.3438138503019	23.9093859456441	-38.185073130296	33.3689884675126	22.4430968850105	-37.4554530800131	34.4715180691165	20.6999637043348	-36.8100840191345	35.3392763022975	18.7479307956964	-36.5729767989378	35.9731342257758	16.8339860632944	-36.6901894951592	36.6275748005656	14.9138282416458	-36.6902473190404	37.3482664797999	12.9741820003951	-36.3118715366385	37.9732185589915	10.9663501481456	-36.0823281222957	38.3283127172061	8.92214466443943	-35.8744267749471	38.4904060207306	6.88941741888862	-35.5451913439226	38.7727786791689	4.87860619759176	-35.1394477409057	38.9443644087347	2.97242944775078	-34.5482150088298	39.4637958262222	1.47056358105002	-33.5857611142972	40.4083035390889	0.478657163098366	-32.0376980272543	41.1678287505605	-1.22298268683323	-30.9867967552659	41.6210521102515	-3.3165818038293	-31.5108284712232	40.9094102787024	-3.29036181441188	-29.7734375694641	42.0009740995186	-3.29074588435845	-27.9349375477046	43.0774204731092	-2.9062191236498	-26.0758517969304	44.0043713524529	-1.75551056104872	-24.5882117492745	44.8630550341336	-0.505045957905314	-23.2167825585774	45.7379300318693	0.0186612223393159	-21.4598925076736	46.5932181641457	-1.2492568767315	-20.0901557078669	47.2574934649414	-2.73914730181349	-18.9347708163349	47.6577303210055	-3.84095174633798	-17.3597792811225	48.0217831787749	-4.08294687671108	-15.4590911139959	48.7050000928801	-2.9024077346295	-13.9652919205013	49.5815769873431	-2.9125501640848	-12.0616960459342	50.3926157496197	-3.98536079155648	-10.4280695204202	51.0332053363766	-2.51197037291397	-8.96427025658373	51.4755605379262	-2.19941066237439	-7.07134127537172	52.2291895806006	-2.15558555097633	-5.12888949232637	52.8300031381856	-2.92671809308225	-3.40135970405713	53.5187169828554	-1.85482385211034	-1.76142176968165	53.5837157868122	-2.06651704767439	0.178356603478238	54.0210558160662	-2.25333499618552	2.10657192030095	54.5532145379013	-2.15394474344123	4.11733891247002	54.8555293159187	-0.984821941337574	5.73609943360029	55.025964624847	-1.82155818083932	7.51287712169818	55.0069130004838	-1.37742150910121	9.486898967269	54.672484124193	-2.13487713489103	11.2688246898133	54.7742976098377	-3.51087634467081	12.7964464581831	54.8482258816609	-3.34536813619639	14.8481778998363	54.4993990612012	-2.4515388919151	16.7532328332971	54.191394043177	-1.59396154909261	18.6452952155724	54.2377210137088	-1.27132380267476	20.6287042440558	54.3137403710482	-2.4820670292554	22.3743250606524	54.2066113637266	-3.70724702580556	23.8878957251502	53.7756295726393	-2.52511722200921	25.356298019327	53.1191410887616	-2.23470146138881	27.3552954422302	52.6767585097561	-3.50839762954203	28.8573477632635	52.4133381602761	-3.09655345044018	30.6562161322551	51.7436780076875	-1.56083879350586	31.8451618997766	51.2276014261865	-0.0728231379746367	33.1400006330721	50.9459122589064	0.294252820166569	34.9792625923953	50.3662746250378	-0.421437606988528	36.6494862309207	49.457191971042	-1.29189836739795	38.2317919236402	48.5905618863581	-1.5357902959812	39.8988329089806	47.5538828107569	-0.938105845662298	41.3917697925854	46.3952129413771	-0.543110362363691	43.1059012023309	45.3122205903914	-0.988140314906964	44.7491023963348	44.1461667680944	-2.11063867836074	46.0165357011937	43.0085073051063	-3.60223956289257	47.2670746115514	42.2852462866433	-4.13227631047935	49.0086842337545	41.0767597022417	-2.69635940318645	50.067180405156	39.7479164741338	-1.03446025259553	50.8505476860847	38.5018033234718	-0.461433407900547	52.2035401625689	36.8267764302014	-0.859697162675795	53.711622657021	35.2457120964286	-1.78223917358698	55.150970579466	33.8096083792862	-1.80109347668001	56.4500426002369	32.0060116558529	-1.28187858538216	57.4428341013937	30.148128420191	-1.06053342761656	58.322798460493	28.2773259642907	-0.679575594179482	59.194597444452	26.5642935398927	-0.589780712208385	60.4142221691795	25.0686913654436	-1.16368148999233	61.6200529248118	23.7624878434838	-2.19661976953625	62.4358250814233	22.3134285608322	-3.65299899429286	62.8803436657033	21.0847934274234	-5.08489631102916	63.3538187474152	19.8854313722126	-6.27272914583562	64.038241384305	18.5050123870014	-7.52583878506335	64.7987602310915	17.236663207773	-8.55225797805956	65.4194519700327	15.6719582699071	-10.0856518105768	65.5834456075074	14.4993209657564	-11.7422962604516	66.3394121950097	13.8417573193769	-12.0351804839446	66.8657442986322	11.9884877450557	-13.7298975276016	66.6692877470189	11.0220689575016	-15.6422750727697	66.2286639879989	11.4113825655143	-17.6534139108119	65.9744037013783	11.21399884726	-18.3230681831354	66.391519070949	9.2729010402714	-18.8407902612353	67.0778273489697	7.36257785784959	-20.4073387406589	67.3052910283002	5.97716185208017	-22.0522103295538	67.1562633699597	4.78951440980451	-23.6672244316196	67.3514880952372	3.47026458896794	-25.4312526791737	66.814124609461	2.449723481822	-27.208882859868	66.0564186013409	1.82523601169814	-29.1511674740852	65.7565606329251	1.47298831380605	-30.8049506963422	65.3736234465398	0.410063801888931	-31.6341776619102	64.882382752924	-1.3673043005209	-32.87412030353	64.106101411828	-2.83214261676505	-34.3081990240606	63.4928802947766	-4.20916142239981	-34.4155650755695	63.3500520285594	-6.30987231776655	-34.819743494376	63.0545812752704	-8.38269477926662	-35.9122716976623	62.5427336007226	-10.118944463624	-36.6883802274668	61.8685054977789	-11.9119508015451	-37.5748124597828	60.9403483836396	-13.5328440031174	-39.2091074651601	59.7495978375406	-14.3924241786805	-40.8268963197668	58.5315966240584	-15.1482638192138	-42.059772176888	57.4488700039386	-16.4125975547519	-42.7918971067692	56.3976479473673	-18.0868767447354	-42.8744865024831	55.2238242047158	-19.921755793327	-43.1620766911976	53.7963005790485	-21.4145951035889	-43.6138729637093	52.3363560378915	-22.890545189748	-43.6827157662182	51.1268296024271	-24.5999036195498	-43.8589508468909	49.9109615010723	-26.2280612464408	-44.4441611169115	48.580361995221	-27.6904048803602	-44.8287078186623	47.6511741828618	-29.4855480980095	-44.5768826681761	47.3079891534152	-31.3917276113713	-44.5847947650561	46.3827816859519	-33.0422628417405	-45.054091548022	45.1198554016249	-34.3700688961807	-45.6622250009795	43.7803872164746	-35.5944275272811	-46.6257995584569	42.052820868561	-35.8885074538343	-47.6950573040328	40.3481917189082	-35.4533926466476	-48.7421039404691	38.6380595007386	-35.06093268864	-49.7900534435544	36.9488914342692	-34.6950694925597	-50.6699919528356	35.1994030482317	-34.8716313787263	-51.0498600012666	33.4935248045315	-35.7411251116044	-51.4847498972291	31.6533654244611	-35.9821184470848	-52.2853978189125	30.1053669887937	-35.1912990872165	-53.0326956015238	28.449909513694	-34.6362595300084	-53.4582001087993	26.5918806477797	-34.5026985416719	-53.8975726467033	24.6122221562825	-34.0054520989566	-54.478432776159	22.7250864202258	-33.3145817325619	-55.1902999350253	21.0868979836734	-32.2231806130796	-55.910081035511	20.3195683823791	-30.3894035182121	-56.6662382965146	20.0605721443855	-28.3479618451459	-57.6442114351532	19.1231628831824	-26.6094359356645	-58.5539952011259	17.2495539215215	-25.7465889321425	-59.3577552721262	15.202988852892	-25.2129097875661	-60.0964528492713	13.081722206066	-25.0318215519915	-60.8128277898902	10.9165018570749	-25.0791234259645	-61.5156234229251	8.78126728885309	-24.807013124095	-61.6589034277948	6.47630979196796	-25.21816271557	-61.7654275286423	4.0451008740225	-25.0732614863161	-62.0548957258391	1.84504033488701	-24.0880455453022	-61.7710584960147	-0.606007061173877	-24.311915595221	-61.2722026859461	-3.05408741002819	-24.9534473188802	-61.0171421418492	-5.60531347942836	-24.835080779083	-60.500197651532	-8.08404103713331	-25.255423099255	-59.5633233109675	-10.2176231546133	-26.6006413044188	-58.5830499185249	-12.3449437336223	-27.8606752840718	-57.7775846455838	-14.6810007434094	-28.7102272277056	-57.012122325083	-17.0475775964154	-29.4321041292593	-56.0646282652954	-19.3322779838197	-30.0970217115597	-54.9550608019696	-21.6138615413577	-30.4809744654448	-54.0115620210658	-23.8585087789447	-30.6901853584769	-53.3512054257204	-26.118972460372	-30.8005177354736	-52.3929397843869	-28.1048830818815	-30.5541014564709	-50.8254111588836	-29.4786713484894	-30.5663484159454	-49.4432354681023	-30.3892814658931	-31.1367929686057	-48.5962060555944	-31.4202137252386	-31.0761355367739	-48.2163473444116	-32.3615821895483	-30.3670988731673	-47.8976975535247	-33.3997475131845	-30.114602750165	-47.702774806045	-34.3220839843933	-30.7211783531504	-47.868936102096	-35.4200784367464	-30.7222470852736	-48.5462937162239	-36.0776808214588	-29.3315418965101	-49.5525610054631	-35.8524626388354	-27.685092613602	-50.6049069871472	-35.4328780084478	-25.9636029294992	-51.2172724429726	-35.5690896476123	-23.990826801267	-51.2466153385236	-36.0221685523843	-21.8939254035201	-51.3256750882592	-36.6384374153711	-19.8531328606463	-51.8143943811738	-37.1084237279674	-17.826711564456	-52.3238154139774	-37.1927629254848	-15.7590588572864	-52.6135458674569	-36.9106574686103	-13.6732484721583	-52.8198449575903	-36.473145038732	-11.640220336478	-53.1159755905122	-36.0250807352128	-9.66298942275437	-53.4849673340147	-35.4889816487707	-7.75080607657017	-53.8319473866107	-35.0660729168554	-5.86489428741859	-54.0653713232716	-35.0120692051963	-3.94668822372733	-54.025374857876	-35.224869059982	-2.01162865671315	-53.612841542772	-35.4918014712847	-0.11324835133559	-52.9876161225324	-35.6743130306468	1.75039112934107	-52.3858428401835	-35.738452568089	3.60482711807057	-51.8153021846099	-35.8145094357035	5.46713451183442	-51.1925898977373	-36.0417398971862	7.30762054501413	-50.5154200289671	-36.3629615058924	9.0985932331407	-49.8074229377483	-36.538921016703	10.8598134830191	-49.0741185149892	-36.3565927022975	12.5969430691945	-48.1437542803448	-36.1074341382381	14.2597128175636	-46.9198127307185	-36.5354509356225	15.6879297421239	-45.7869120671181	-37.3437357425317	17.0632341411728	-44.8105864713424	-37.5251088700938	18.7747157427084	-43.6408932882144	-37.1959583719615	20.3555822075359	-42.223309090924	-36.8661545962132	21.7178116350308	-40.7209821400814	-36.9420422188186	23.0699642556169	-39.3071914974577	-37.4050147983671	24.4463366721336	-38.0646019279153	-37.3048925777274	26.0342031052302	-37.0089914184089	-36.2913611022542	27.4146956776603	-35.6321091142256	-35.3256461741932	28.5127717280786	-33.902779113712	-35.2393576883104	29.6116851668172	-32.2534180670798	-36.1726740955261	30.4301822739882	-30.6292757379378	-37.3794955253322	30.652109995146	-28.6959319702579	-37.5138477979203	31.2148235662598	-27.1527875570789	-36.7853436772042	32.3489074768282	-25.5391814748665	-36.3124836754794	33.5760196331168	-23.7177303195602	-36.12689396495	34.5279332056781	-21.8449766341693	-35.6467148861297	35.2693358858554	-20.1105900142295	-35.1415645477042	36.3164936876474	-18.1512807744918	-34.9943442539859	37.0320346431272	-16.3464939877092	-34.2221149566563	37.71172890665	-14.3648647787618	-34.2204649923868	38.311471320156	-12.3172296350887	-34.3683380720664	38.5092320745988	-10.4101766102443	-33.7706551022602	38.9423237752457	-8.83841394144904	-32.7898686707037	39.8125491138682	-6.89014006713043	-32.3136799021137	40.1622293814236	-4.94272375809	-32.2655479400668	40.3221136305574	-3.3165818038293	-31.5108284712232	40.9094102787024	39.8471187981178	-43.8577904510861	-42.5951349274736	39.1556069766634	-41.5884448884277	-41.5909862381229	40.2823154232641	-40.2589303101744	-39.2690301370645	42.3005286802303	-39.3416267398406	-36.6639002535544	44.4728466807613	-37.8797580407771	-34.1766714942343	46.3029083415028	-36.0943016595332	-31.9082966651462	47.5571237436129	-34.3234003790703	-30.3194458855604	48.7079001683504	-32.058323557821	-30.1257262078948	49.9758080282404	-29.6906184432596	-30.1549128407901	51.269452863872	-27.5792018121903	-29.5916445607327	52.5721955469616	-25.5508948225239	-28.5885000717373	53.6062293963001	-23.5065935545812	-28.1560668764757	54.4876370004664	-21.7770169632262	-28.0993991247267	55.5923349492848	-19.7126622655454	-27.9646996948747	56.6616209981161	-17.2624813571903	-26.4274428063409	57.7314462807949	-14.5855528288277	-24.407582786542	59.0115713231339	-11.5901935996825	-23.4113512152954	60.1936233764648	-8.22335261279198	-22.9121748336246	61.1197723527051	-4.87008237564561	-22.1509413512884	61.7880553848299	-1.75011360005278	-21.4333657079412	62.1959517782024	1.29335346201701	-21.0100020664633	62.373010977556	4.19706955311326	-21.2556847373048	61.7062341863468	6.76484074911987	-21.9590314628343	61.5651423703876	9.27707107963335	-20.7498998914509	60.8567407171555	11.9040966524491	-21.6172289935279	59.783259343281	14.3863679890779	-22.5023337949447	59.0184545468421	16.820063497858	-23.3737964430608	58.0830727112394	17.8592763054802	-25.6537838655317	57.3022054665609	19.1159239244374	-27.5740365907545	56.6749573379173	19.2214749189588	-29.8368193768369	56.2239304495486	18.6947658210435	-31.416274288679	55.7284117174524	19.9389761181928	-32.2318691179605	55.3685678570112	21.5512635002932	-32.4099238068238	55.4088343362301	23.3100333866244	-31.6088403647646	54.883852610597	25.0634057971118	-32.2932106239671	54.1884028422132	27.686207102236	-33.2311957586675	53.2034873679495	31.461339915098	-33.3091934498261	51.9399673468748	34.5811778424717	-33.5632039634681	50.5508167018252	37.3477002989426	-33.7236943211846	49.233680457955	40.0726954885202	-33.5826829243999	47.9432200420067	42.1649718301666	-33.5282103280463	46.6179372155461	43.4295530916409	-34.2572640022111	46.746990364573	43.0908631000284	-35.7163468765414	45.9725228974632	42.6798531524806	-37.2895473081046	45.3524326855705	41.7878148191347	-39.3508331124932	45.4422666017819	39.5824951059888	-41.4753415881887	44.7633715401137	37.878648171639	-43.5375199651046	43.3256561605265	37.3152505664565	-45.4049069931244	41.7859113569462	36.9678616291861	-47.6778369973941	40.4961293955916	35.0186250690016	-50.2518502124739	-38.7839093874167	-42.0917134944881	-41.8140858535572	-39.1816723989901	-42.1426840835184	-40.9647568858694	-40.5435688534063	-42.0210621792305	-38.7689603449002	-43.005087680215	-40.3678445338675	-35.8243975693721	-45.0686201612926	-38.407195851863	-33.5941639803091	-47.0121169005761	-36.7080980807572	-31.8376637051369	-48.1574670104109	-34.5350966672629	-30.6264333323247	-49.1933592344164	-32.2019226463064	-30.6971754915747	-50.1672706168612	-30.2940672935534	-30.8306099541791	-51.1749857426243	-28.2347216190913	-31.0399792467542	-52.2569937242862	-25.9007115251513	-31.2885287226669	-52.9716254786073	-24.4675228564975	-31.1547450637575	-53.8608870513959	-23.1146184706632	-30.7641279618036	-54.9197025804093	-21.2855892793371	-30.1892835004147	-55.9618835239679	-19.0815914192225	-29.5631489621016	-57.2246082295768	-16.0790170663216	-28.7509501410533	-58.8077730964305	-12.3719056865354	-27.8476895096269	-60.0785127206434	-8.61388763634736	-26.4484129527697	-60.769288877069	-4.68441129488369	-25.7078121971388	-61.2161498115782	-1.28255081413518	-25.7182176504987	-61.662196956169	1.74695707363416	-25.3216282633109	-61.9755440429646	4.7233591274179	-24.4633066582091	-60.9512778458169	7.33208122197476	-26.6347333531196	-60.7760556642878	10.7224601216085	-26.6022207770289	-59.9569981994244	14.1843157516532	-25.5969489598931	-58.1179625745853	16.8029760255134	-26.4154872130219	-57.1058137372837	19.3768680848575	-28.2453025239779	-55.5506012442426	20.7156589932368	-30.5384538858202	-54.8331727249936	21.527975183544	-32.9555955402493	-54.2457521499249	21.4783082654158	-34.6333474923122	-53.9913561206347	22.9157667957037	-34.6409351325438	-53.6966468034777	23.7591635331616	-34.7723206393946	-53.5358034501177	24.2464412924895	-34.9073880741379	-53.3607224117184	25.0186820904902	-35.2511056976944	-53.0597384332072	26.4914082886792	-35.1866173684013	-52.7968111682566	27.2805754952709	-35.2454261465125	-52.4169641104201	29.0696369553866	-36.3887335863716	-51.5527287287777	31.299796646026	-36.5277031862829	-50.494931424069	34.9021657023702	-35.5643566925693	-48.7110783150741	37.9284619875584	-35.7370616321732	-47.2579388787696	40.9200966715344	-35.8749489042648	-46.0780210807171	42.9247874010979	-37.0083297109609	-44.4603102304448	42.9309035100656	-38.7024534804765	-43.9430475517824	42.1387765158594	-40.8824944995273	-43.820351816654	40.7048315436653	-41.3418120256146	-44.0871001329632	40.6819558952979	-42.3427005870955	-42.9848235800744	40.0887820607388	-43.7960188647626	-40.790883240802	38.3135105124035	-46.9743624133497	-37.8173927927258	37.9415914685211	-51.7767123120785	-33.6055866053202	35.7296381600721	-55.5121056292808	39.4137659606604	36.0636692537963	-50.3884437127326	40.8445323756455	37.6035996694569	-49.025040955269	42.1166462864331	38.3618010171571	-46.975816774956	43.1942648583344	38.7304573081084	-44.8115582122741	44.1392772340563	39.9819173370487	-43.1592348844088	44.7704209086168	41.4214888781918	-41.6595594694395	45.3332138178592	42.6428340674666	-40.0023080289892	45.9087403488166	43.2717150908966	-37.9928792023704	46.6594061722922	43.0249088893938	-35.8456367961321	47.3315918651208	42.9975120965956	-33.9028404601279	47.1323167260868	43.884563102734	-32.0497809445564	45.9994726708251	45.5053468902844	-31.3002465109731	45.0558582226943	47.3696299832351	-30.5167314983535	44.0473600339271	48.9809867250548	-29.2534165334337	42.9558849957141	49.6533312706594	-27.3065249417825	43.5651498143154	49.2474914650375	-25.0706995794539	44.7355975335848	49.4341764069235	-23.0070802059118	44.9733997829842	50.7256043153051	-21.2367236310798	44.1677507852903	52.2876058842379	-19.9747642388044	42.9721353931421	53.8903944900313	-19.2733114306736	41.6871466786294	55.636166598306	-18.8413849545018	40.9379982876828	56.4137477697336	-16.96252372546	39.8275200573322	57.8305804174968	-15.6201552280359	39.665166993973	58.3346312995876	-13.3752790552279	38.3307946480598	59.5495118506621	-11.8102875298526	37.0735749946338	60.2547883755718	-9.92912988268851	36.2502287496362	60.7785105012486	-7.74888143917933	35.5066511924886	61.7756490389628	-5.70788447210301	35.1842518878653	61.6047130772781	-3.4397902567798	33.6381024962373	62.3890621088987	-1.86700681447195	31.8162450729973	63.6207073682318	-1.10285186168416	29.8680881431694	64.5561240897302	-0.547988318333301	29.5309571979847	64.5521473195521	1.69673219256394	27.9459473962173	65.0310112684916	3.11107097604602	26.9786348974558	64.6636371540458	5.04723012446772	25.205293894085	64.7452328811543	6.35171794922802	23.7998449703125	64.844156099641	8.02594274810762	21.8031652690623	65.4467881739077	8.37273798098528	19.8516909244262	65.3924141593673	9.37290275321697	18.2237817411467	65.1216136179286	10.8463652534704	16.5222657369541	65.1364906997524	12.282318284066	14.522967727961	65.165149435198	13.3294123097615	13.0606959503038	64.5549773855687	14.8993307023627	11.1212849176008	64.303103569261	16.0497972792734	9.12487802320172	64.1088380238523	17.1324981977653	7.05468670266094	63.9014778602087	18.0017863033912	5.34154429736539	63.5391987719115	19.2524183880723	3.90654594934328	62.8245406496641	20.6274174746862	2.72068740498563	61.9100899420519	22.0511978899545	1.23752719858415	61.4444970079771	23.0272246100519	-0.1466592574649	61.805567253297	22.6356597416659	-1.39273203590644	62.6239574966419	21.2942739237206	-3.10966425544352	63.108888490638	19.4799303116417	-5.5003082021288	63.6160892612231	18.2771826139887	-6.91827033251298	64.8127332086947	16.2639248759353	-9.08170236210307	65.7306195129874	14.9727074016666	-10.9413907248101	66.06766537147	13.056047118391	-12.2429969680178	66.7032004359919	10.975493359304	-14.5826012304518	66.7911418796981	10.6269921339946	-16.9293489728581	66.0803447553567	11.1358977344482	-17.725619853117	66.6504102015259	9.03577677184405	-18.6327345354274	67.1991058383017	6.81568024419733	-20.6325337095525	67.41123750402	5.53450139678033	-22.3637596586373	67.4509898649937	3.95934921021184	-24.0995541080673	67.3205259826981	2.50078279267522	-25.9909052963452	66.6749090443839	1.51884469769208	-27.9197860588858	66.0633007554085	0.64603855814341	-29.5625157732486	65.4968697956172	-0.724171894523094	-30.8845812075701	65.3860035378357	-2.37379163921775	-32.4875187102569	64.6269047914395	-3.60850839319053	-32.7714000439069	64.8619249886905	-5.74513029138479	-33.3815154562877	64.2428679247542	-7.84629407345975	-34.4506504025026	63.6549745867701	-9.82244918926196	-35.4356043611917	63.0302799397039	-11.8378420097598	-36.6388844963593	62.099680280456	-13.6315245484402	-38.054509589942	60.691833355709	-14.7756076671017	-39.6653016680249	59.2331639705052	-15.3704694134385	-41.4439220804099	57.8577543547815	-15.9735547162963	-42.0552058898396	56.5380586657788	-17.8113778146737	-41.9156099424405	55.6335104018903	-19.9203413825835	-42.4322223193553	54.3815700368813	-21.7843078296361	-43.1594240686082	52.8513187437756	-23.205561125768	-43.4190425185543	51.460699176667	-24.9863571493112	-43.7506146794882	49.9818266021487	-26.6612052300463	-43.5302711009225	48.736289856884	-28.3855655463375	-42.7183167091431	48.246604232016	-30.2974768537964	-42.6190740010354	48.5006631091238	-32.5897247863266	-43.3017766600136	47.4757413102447	-34.4648014387133	-43.7848019443439	46.160876696818	-35.8929722165923	-44.0730037327433	44.8905425771766	-37.4518326177412	-43.6796027351093	44.0980123918196	-39.2337886216049	-43.2764731021962	43.156039685086	-41.1789445716	-42.8329929689298	42.072786523158	-43.066229765498	-41.9159594864325	41.0613951570526	-44.9483855286153	-40.8645746480819	40.2650248272272	-46.7862001273178	-39.7849753422753	39.7919729984555	-48.7064057286869	-38.455481563067	39.1410352488092	-50.6453443029125	-36.9735176829542	38.3438213713308	-52.5946956023857	-34.8768756248002	37.5242835116232	-53.9810008138396	-32.7770811407257	36.6216835070803	-55.4650510101438
-1.17945062121727	-55.9701601551642	-37.9028716273824	-1.09809772199167	-56.3909082912824	-36.2158722812505	-1.04021435954627	-56.8711737835767	-34.5098204429546	-1.01371961674537	-57.415724885098	-32.8211824559947	-1.03780243271575	-58.0630003793758	-31.1632702606057	-1.13999098359399	-58.8547229601528	-29.5686202069607	-1.3218161121893	-59.7592799821717	-28.0489071901894	-1.56555257736088	-60.6821156714574	-26.540246724305	-1.79935046422976	-61.3703099319009	-24.908276165124	-1.97660288466681	-61.731945822045	-23.1701800146086	-2.0988010066645	-62.2826715702496	-21.4591512372819	-2.24720752104016	-62.7368216284447	-19.7131959479408	-2.53579677432005	-63.0038213011756	-17.9369415530408	-2.5922022277798	-63.1407862439978	-16.1154216342286	-1.59001156502786	-63.142015421146	-14.6263245458903	-0.31656556204566	-62.9785184674501	-13.3654884578083	-0.193320730739067	-62.8927872084679	-11.5728394374951	-0.588306788583858	-62.8474209346476	-9.819275570303	-0.596525020615648	-62.5121523359876	-8.03976095210802	-0.411926645363456	-62.4931726771682	-6.25002116186116	-0.483630750168963	-62.3672482415251	-4.46787472739538	-1.2151868810716	-61.5567639915193	-3.04145996933585	-1.58343367038583	-60.9971055911958	-1.36166406170358	-1.27494903492705	-60.6265681699499	0.387331743066585	-1.62045343683223	-59.9641565147756	2.03592191643213	-2.14510874585139	-59.461424426713	3.67987286548348	-2.52792059470104	-58.7076868487502	5.27820911228458	-2.82343701139919	-57.7580341917751	6.8065087514883	-2.7038352646809	-57.0286098397562	8.460874699142	-2.88323588627462	-56.059877150432	9.98320140437286	-2.78620186787347	-55.051404862427	11.4664430704039	-2.74823032818795	-53.9436106639518	12.8565473759771	-3.0961508292608	-52.783020456227	14.1631389959356	-3.57584243989612	-51.7503864794134	15.536735548072	-4.08302839494745	-50.7389876490734	16.9363037930166	-4.64223665871002	-49.5063487612193	18.12977035133	-5.30459394436842	-48.2518095546879	19.2418370598485	-6.05859809338129	-47.1157591775945	20.4462257441362	-6.76822866147856	-45.8663289569267	21.5754209056713	-7.40110775022615	-44.5215820048734	22.653011045821	-8.15778700481543	-43.388062510335	23.8817753969402	-9.13679405100289	-42.2749163844489	24.9756471657231	-10.1287642511332	-41.0094405214771	25.8816927965663	-11.1191473475722	-39.758067447004	26.7602737871551	-12.324144859531	-38.5833795868447	27.493957577521	-13.6648630559642	-37.5105056012656	28.0935388989016	-15.0785873710964	-36.4791210329467	28.5596192484261	-16.5947050300476	-35.5847845481143	28.8537273824696	-18.0595669262127	-34.6160646248123	29.0824154952933	-19.5920112059326	-33.8003808160811	29.1869053066868	-21.3062839741379	-33.5093875662402	28.8835584006866	-22.8660950708006	-32.7537429322739	28.7680090839677	-24.4038111752038	-32.1172713863381	28.4675255041382	-25.916396643534	-32.0550630806168	27.6615741413343	-27.4456707156393	-31.8987656847058	26.9173752905545	-28.9208810896457	-31.5860170025454	26.1129427200784	-30.2971617349084	-31.5886765940353	25.0701412697852	-31.5691204389073	-31.7849479973869	23.9233050826691	-32.7271475641457	-31.9774147902008	22.6608051227513	-33.6537084085557	-32.4645660911988	21.286487995743	-34.3446489114266	-33.5768285936808	20.1951131704114	-35.1156815545419	-34.4573998432732	18.8652363799229	-35.8286878202986	-35.287699747863	17.4180843636093	-36.8059148959942	-35.6216155036627	15.9247380685915	-37.904759947548	-35.5778840041609	14.4795910770485	-38.8501436774716	-35.6935164817644	12.9451471933367	-39.8141099787111	-35.7999335312104	11.4183686762713	-40.8175756012972	-35.9859086002176	9.94122296673049	-41.6965361288064	-36.2067773745377	8.3737322622122	-42.5674950279075	-36.0675165103478	6.7904834114014	-43.373769611241	-36.015343740081	5.17501779687792	-44.1482601378181	-35.464327728653	3.64368484116267	-44.7244561491399	-34.3477296116105	2.27286759143183	-45.3155733446126	-34.0462977604256	0.517386360626346	-45.9369619332699	-33.6863105343339	-1.21340973849949	-46.5405302436652	-33.3484064686384	-2.94925600426811	-46.9642636537414	-33.018470744163	-4.73646536602741	-47.0581561002565	-32.9333974789634	-6.58986657648025	-47.0957813599178	-32.5640634601982	-8.4081979887488	-47.1179776235709	-32.3521154609618	-10.2501467539149	-47.0167451575803	-32.0266176100973	-12.0642874433633	-46.7472458539235	-31.3828334808181	-13.7579273016788	-46.3740681548262	-30.9731696599019	-15.4908793779386	-46.2711952229357	-30.4895682657127	-17.2107401214066	-46.0191462592763	-30.3572087446462	-18.9549612217797	-45.3842494556651	-30.4041788343795	-20.6081723226419	-44.9822763370602	-30.6680654584304	-22.3001201608829	-44.6791540603359	-30.228297366153	-24.0006871056193	-44.3558021099319	-29.4854631695755	-25.5682413282643	-43.5551541346706	-29.0118688863697	-27.0639953601146	-42.8294413074289	-28.6330773193618	-28.5920587715367	-41.8663465208305	-27.8696062142883	-29.7742401087966	-40.9787309418971	-28.2015245475021	-31.1849087531873	-40.2238332678692	-29.0612026588097	-32.5148269233362	-39.2399612063335	-29.5710401152095	-33.8846131003887	-38.8115892464109	-30.4305058355728	-35.3687950230206	-37.7558029916799	-31.1412937763468	-36.6237235018988	-36.836566783451	-31.65412582548	-38.0553467291914	-35.9690354456865	-32.4202715601065	-39.3342261388166	-36.0642253149166	-33.591552948712	-40.6505575855514	0.548922947809837	-56.029154156734	-37.7843285527496	0.079486490864838	-56.2661954726497	-36.1503760808535	-0.073631575217226	-57.0175314129257	-34.5612004498027	-0.209505324127406	-57.7926826336421	-32.966963404539	-0.334523454757	-58.5735462156819	-31.3722681992118	-0.45636679927082	-59.3409918190368	-29.7754001913459	-0.584851201471489	-60.0768934110544	-28.1619509028546	-0.732058861083214	-60.7412542536034	-26.5176843680049	-0.913890764286055	-61.2679839337619	-24.8192060769911	-1.19469353646294	-61.5367166942224	-23.0708186397219	-1.18459298408688	-62.0251058663833	-21.3349154699137	-0.980082584068275	-62.3778080219349	-19.5594930876944	-1.40253933664458	-62.6632169203707	-17.8083995190208	-1.21192870034798	-62.6823716411276	-15.9973012944477	-0.0953396116315844	-62.8018227200252	-14.570890067741	0.881438781329943	-62.8734118254395	-13.0505469738345	0.953601847674765	-62.7544567775219	-11.2473637437166	0.527706839750108	-62.5727041872055	-9.50502367088986	0.209251534537436	-62.3376203256901	-7.72730242472102	0.483777088121967	-62.1468113442789	-5.94340542631944	0.58896755711402	-61.7910843077633	-4.16032343422968	-0.253261895860962	-61.3935194837823	-2.60887630414574	-0.785489900757994	-60.959478120188	-0.947283830867413	-0.294501809658288	-60.4361124013128	0.707879511325045	-0.164834117406705	-59.7110145744837	2.36842760657847	-0.710352355545747	-59.0026537427806	3.95445917129575	-1.28813384567798	-58.5324623496355	5.58443197068018	-1.34855992876054	-57.7212828125887	7.17117971547738	-1.19722914693302	-56.6282148950933	8.57655358779785	-1.23862142993925	-55.7958569693033	10.1312224002726	-1.20323885768152	-54.8190311668297	11.5804662899194	-1.38409809275865	-53.6237977747741	12.8394153588379	-1.34460976062976	-52.5135393716358	14.2183287439598	-0.598306670319069	-51.6201904855055	15.5451626624482	0.353591297410546	-50.7665276458695	16.7807204986261	1.23328262305827	-49.7990852304602	18.0253019222787	2.02273273287174	-48.7398209214022	19.254969806839	2.80712216041809	-47.6321678604141	20.4653887277248	3.51165638517909	-46.449008424034	21.6648671059879	4.25002408480263	-45.2809538702173	22.8494152846818	5.49597803322137	-44.3201548881489	23.8098538002141	6.61758853822063	-43.189894824758	24.7869733242876	7.48161156108905	-41.9212903160575	25.8651706880109	8.27755294132884	-40.6296919431646	26.9556124430164	8.94497546663292	-39.2850213015939	28.0056726644833	10.3534882527158	-38.2442618403326	28.6586691949994	12.0656056321766	-37.4522071894396	29.0293933322369	13.6058051950912	-36.4570787240872	29.5439797874752	15.1078738690733	-35.4400833037515	30.0082822084696	16.6623313122919	-34.5495642416371	30.3178014402989	18.0783510349875	-33.6305198116446	30.7115038833954	19.4929341790124	-32.8738435548074	30.9038757190272	21.0275744364664	-32.6157807863888	30.4743646579952	22.4596282288141	-32.6883257736912	29.6897698077416	23.8692034082476	-32.7592887022021	28.8060163518615	25.2949020560314	-32.808945655169	27.910134731731	26.7773167571344	-32.9040179046217	27.0963155287123	28.2161776144518	-32.9900938455589	26.2184821849195	29.6163608284766	-33.0854526671192	25.2656372749658	30.9575672766299	-33.2191865994762	24.2429596885106	32.0269241623043	-33.3910026963835	22.917595797761	33.0794074882779	-33.6827053389108	21.6050635188254	34.1212841937656	-34.0144296912961	20.2362860970983	34.8813102779905	-34.3699492503899	18.6844627655209	35.5302435699953	-35.0654385332367	17.1485841751591	36.4082873650773	-35.7886820374263	15.6996012890047	37.366160786494	-36.1893413408021	14.2115572774157	38.3302334438711	-36.3103033185133	12.6711615083383	39.3911309523207	-36.1865924852182	11.2225392298136	40.5144132201393	-35.8554497636357	9.84228049088726	41.3379036076734	-35.309315447258	8.3297314344191	42.0297382762259	-35.029100862119	6.67528004854144	42.6830970647375	-34.8936475884824	4.9678264377092	43.2468510252006	-34.6835181280156	3.22206292161194	43.7449403601233	-34.4359166492873	1.44976800511287	44.1903874214142	-34.1430049467037	-0.331346905712858	44.5859822451478	-33.7878182456452	-2.10745615241467	44.887941531635	-33.3440474491824	-3.88375231321357	45.0386797692144	-32.8210610200659	-5.668932628931	44.9595616985649	-32.3735548917676	-7.47817893953356	44.74162631768	-32.118250280049	-9.31007413409009	44.2583433587471	-32.0358438346794	-11.1050685824765	44.2337162939503	-31.9831428279429	-12.9577360947826	44.2142939700603	-31.5767414514616	-14.7501061418288	43.9094631424368	-31.4775258583108	-16.5475767078865	43.3277485563234	-31.4132553768958	-18.2716125982884	43.057112573034	-30.9285255983723	-20.0037527955155	43.4034845204215	-30.3917195361079	-21.6923175969647	43.0996390739304	-29.4287860565142	-23.1843399818363	42.2335002732937	-28.6724332083126	-24.5757631077272	41.6745572483725	-28.5605453356834	-26.2898361599672	40.9426355245059	-28.6838282673241	-27.9042421615599	40.3018654964515	-29.010810366212	-29.5041462164639	39.5079960772928	-29.6445747659535	-30.9586448041562	38.6849712812268	-30.4481946943763	-32.3470700269017	37.422775138894	-31.1004742417538	-33.4726996172626	36.2051054002147	-31.8011283072803	-34.591814697897	35.3431065028527	-32.3794711734836	-36.0220980485758	34.7234965662938	-32.8607482387517	-37.5774580066101	33.410012927979	-33.4690675959135	-38.3540714184848	1.73030095521337	-24.1430725047956	42.465726607356	1.50253959067345	-22.652020932278	43.5429203040192	1.44638995239697	-21.1680890875526	44.5801006907563	2.06462296759353	-19.6666612240429	45.3892010853657	2.24958628205046	-18.0834721925495	46.1932664677112	1.35273848448189	-16.816461434808	47.0241201379741	0.30978629213721	-15.5757467538191	47.5335600044514	-0.665394355182994	-14.3037080438401	48.1138140194987	-1.41358965706281	-12.9799273690474	48.7230433270244	-1.67589644247832	-11.4791926882572	49.415205739139	-1.321365166604	-9.94610838588861	50.0316419725506	-0.421270913649176	-8.60117941711307	50.1048213878618	-0.178365736018785	-6.96534181579215	50.6002805961581	0.187637267755721	-5.35239174974531	50.976124988122	-1.24764417208042	-4.45021005974478	51.1138117331244	-1.52254973601122	-2.68137159405856	51.4997753729859	-1.17361557648099	-1.06933490170022	51.8876204546279	-0.746312800942285	0.533083488729419	52.3025492455368	-0.412773909766191	2.16675994907001	52.7292252357042	-0.617067266564837	3.93223772631643	52.4628714619247	-0.931623269987668	5.54456351178061	52.6468400624191	-0.813249537661259	7.3516344830785	52.8161129108602	-0.219187913609927	8.87968125547049	52.5496727271641	-0.206538094236441	10.569596759409	52.7524498972454	0.428108434134151	12.2293558730978	52.9885387328792	1.31255134071812	13.6494739877088	52.6315287816521	1.13481975208297	15.3374424538667	52.2062749010792	-0.0310948983801333	16.7305937198244	52.0949431456681	-0.690112162518058	18.2505903996219	51.875822621939	-0.637509350762162	19.9675932519879	51.7111811866508	0.0981111395831812	21.4987951871613	51.6788890337938	-0.191356013295816	23.058084461771	50.9402182115655	0.340577007287973	24.4999365439602	50.1928003028064	1.5546097149224	25.8014595651229	50.2318723952872	2.03700460065731	27.5084873815937	49.8721189541248	1.90557706661888	29.074312962997	49.3067950489451	2.06201737800378	30.5687428641847	48.6426320825336	2.80751584788765	31.5636546248741	47.6702222255792	4.24174490518859	32.0082796393072	47.1084000797616	5.10492377324833	33.3466701508699	46.5557698148546	3.64088750567342	34.2684399196491	46.4178712604816	3.08716670043869	35.5865033715045	45.448211438585	2.76648905505641	36.8065324130536	44.2702008382907	3.04613922779306	38.2563514174753	43.4120480854039	3.2736256180541	39.7629430546327	42.5250145326915	2.87818884917038	40.9009285680175	41.2065049625815	2.64754590458769	42.2263354394176	39.9588111758649	3.06455589682418	43.3519226688613	38.4505626101529	2.96642060002969	44.3402404211111	36.8885465593303	2.21216313341829	45.9552803540749	36.1418610889914	2.30556548004756	46.8069269066729	34.3186203397793	2.20333629458526	47.8349394722512	32.638172665903	1.62365823528402	49.5583329325913	32.0098245060026	1.63522930204459	50.4658861713259	30.3679218902887	1.61433177279808	51.5153130528847	29.0240391048809	1.82302255784982	52.4376681699732	27.7404538670973	2.4038852212796	53.1454203909622	26.5701824539292	3.344591146641	53.5806677998675	25.5228230372238	4.32710173618224	53.8824296083613	24.3373461996221	5.58318786601274	54.278730182353	23.5898052179274	7.22711429519184	54.5014946498485	23.1170310430362	8.79946802078399	54.7736608357648	22.4658357280565	10.2090586844876	55.0687677652688	21.711562178755	11.8138390891091	55.3667131826402	20.9964439613755	13.3673625411854	55.5937217075094	20.5007685911151	14.9312642437747	55.6933239024551	20.1553882374298	16.6469168685289	55.6283904960675	19.5226732226434	17.9041316745184	55.7122035229014	18.4034698866561	18.2238856840521	56.2641600101868	16.7131509021933	19.5272049329571	56.3057363435518	15.4780242556584	20.7508329771641	55.8472905343776	14.3856796527255	22.0392984309023	55.7484178661087	13.3940648908796	23.2815001012761	55.9754651443472	12.3339934043047	24.595242946672	55.7449574826797	11.4024118752818	25.7603249889289	55.5382402199171	10.2374564250574	27.2009869462832	55.1448313112077	9.36052325352451	28.5520556541422	54.5659762321269	8.5262026420683	29.8538261650745	54.1515610185409	7.66152333110485	31.1693614319098	53.8938351742067	6.6778218027271	31.9253491115303	53.7022413160777	5.14432904100691	32.5203198836509	53.4291498810958	3.54849482159935	33.5893273569304	52.8511224423155	2.31794236859301	34.0632596184271	52.3787551249277	0.572658247034099	35.1332322756583	51.5217241524803	-0.630563119834976	35.9357560189147	50.7878083970233	-2.11842606657035	36.5197306740338	50.2651471962727	-3.73236790443498	37.0474322089439	49.5416113632612	-5.33760860097185	37.7469280297132	48.5403375128929	-6.70215373499811	38.2550628366254	47.4478845342605	-8.05433284715157	38.4811463666872	46.5693021250243	-9.70885919209168	38.5997270081371	45.8781391242015	-11.4050717262785	38.5530963384123	45.4234052950364	-13.0924952582985	38.5436496396625	44.5361775662396	-14.6367019172253	38.6976405097863	43.6513705499096	-16.1514197998291	38.9238005606254	42.7476322852275	-17.7167899540138	38.8719725102893	41.857440317992	-19.3889449662161	38.7499740697639	40.7518068997394	-20.7272309054152	39.2140201001158	39.4674640775353	-21.8034815578198	40.3085327232236	38.6176353812181	-22.8335182429316	40.5028906681387	37.5305358303259	-24.1017552305535	40.8738920285574	36.2805687742552	-25.2682161894928	41.1085986869119	34.8981943051952	-26.2945737216374	42.1460373773708	33.6580492540623	-26.9688243926839	42.6700849452926	32.1772406806992	-27.8100616216229	43.3312059163038	30.5721826926978	-28.1810157801887	44.3186014182314	29.1354941963879	-28.4678533276759	45.6476663210951	27.9453513540696	-28.4409848791573	46.1158110830459	26.2473978702279	-27.910588462954	47.0552127592653	24.7140424850586	-28.3453832285216	47.8063749588585	23.4487053658005	-29.2572404217491	47.9312509549434	21.834579693247	-29.6984297666388	48.3693972544444	20.4259469207283	-29.9164243179461	48.5211954725935	18.9756603728904	-29.5963515814717	48.9325243779572	17.5621163651962	-29.0307330550852	49.2599568822579	15.9637296245942	-28.5014580093631	49.7861606958277	14.3232433981335	-28.0430625053814	49.8805383222162	12.72984403206	-28.8725674352076	49.89591217707	10.8584209553021	-28.9172392773725	50.5622729881172	9.6661535992444	-27.6177688568586	51.4064639596832	9.00105008183121	-26.0712702112461	51.9405442266393	8.16102271273827	-24.4775749544438	52.3743649463094	6.72689541597991	-23.4174144477451	52.3442395752015	4.89654584027003	-23.0364729716382	52.4916603707876	3.05235463426777	-22.5976591724679	52.5217878842333	1.3130984339571	-21.8825754524464	52.2227871563074	-0.520177657264265	-21.5556009550942	51.8629861269347	-2.33512617990505	-21.1632295408686	51.5834628840211	-4.02765662194095	-20.6915708827383	50.8343060469599	-5.60627383562259	-20.8629810665377	50.2478201153738	-7.3305059256439	-20.6524936920113	49.8582475679879	-9.09688654071397	-20.4622251040454	49.1985551623548	-10.6334980174903	-21.0417942724626	48.7452248350995	-12.2433719313425	-21.5661005743185	48.1011738507975	-13.7108874240478	-22.4825408253337	47.3313505908205	-15.0911859852873	-23.5829176568433	46.817870539303	-16.6822732756413	-24.4239128350021	45.8778283890231	-17.7558392441433	-25.5752593528304	45.1239970478519	-19.0865533272484	-26.4975775297643	44.6016501523443	-20.425608057395	-27.4439019974351	43.536212546647	-21.0783561076057	-28.6696007375186	43.1207004686538	-22.5329826141248	-29.5404001999197	42.4166024617354	-23.584950234329	-30.2230710441503	41.6989319928707	-24.4264713387114	-30.4603520979942	41.4764900691766	-25.2747831366801	-30.460315930556	41.4093920229608	-25.9135758139673	-30.0774519671761	41.8553279912742	-26.3399935026699	-29.3572030732721	42.3891201728082	-26.2066701353032	-28.0632518562237	42.9426781517819	-26.4157485293486	-26.3701353477447	43.4506582691412	-27.3229665574393	-24.6985582549753	43.841963941016	-28.5077523961336	-23.0388143390834	44.1589892061808	-29.4771829488443	-21.3001066770117	44.4613646765254	-30.0829156783659	-19.3574730809788	44.7554936751778	-30.4123437129483	-17.29514033896	45.0366315334481	-30.6249139647057	-15.2280338284401	45.3112148297978	-30.838807614406	-13.1636058089074	45.5705313258578	-31.1003065633991	-11.1578597875237	45.8051300172531	-31.4046458259523	-9.16739084283746	45.9930100982368	-31.7299525005822	-7.23248674585456	46.1159929758844	-32.0747589388614	-5.30603015639433	46.1499680654014	-32.4281693692922	-3.39317578094752	46.0568341977294	-32.7789808213385	-1.51589755752052	45.80482155499	-33.1169874165583	0.320128347713394	45.4015063590331	-33.4275193589808	2.09056360415313	44.8699995116815	-33.7030690726649	3.81027217899369	44.2410236031133	-33.9403331913783	5.49911113000558	43.5425975023481	-34.1456682037102	7.17533789021452	42.8030151168276	-34.3369682204037	8.80448583581331	42.0133414201684	-34.5503425632441	10.3851422265677	41.1630879511896	-34.8324872653492	11.8597144108176	40.1709030099876	-35.2132325397	13.2538620151776	39.1517575131006	-35.3165742076507	14.6653071406893	38.4168968497258	-34.7944662631975	16.1835009099649	37.7640775876741	-34.138261383826	17.7490350286088	36.9622803305049	-33.6635438261192	19.2021353901661	36.0768739428726	-33.2461359871376	20.572985303754	35.0780525892512	-32.9263834152907	21.8588281747812	33.9547515293555	-32.6929485675013	23.0818254812788	32.7363229657969	-32.5369855975364	24.2253207098443	31.4638215443744	-32.4220959986283	25.30367441481	30.162303764781	-32.3193502735755	26.3364542568816	28.8422454799281	-32.2153853570593	27.3316829138714	27.4701519101426	-32.0893991718606	28.3332265513294	26.0998835712763	-31.9321422266714	29.3150830087268	24.7106463535899	-31.7274510159399	30.3048531475974	23.3009417616704	-31.4694725325305	31.3097611609784	21.9177462948888	-31.1714127906429	32.294319473766	20.5789442763662	-30.8488372715134	33.2409019268918	19.1985054233666	-30.488226602557	34.2060601362583	17.80979166391	-30.1000927270918	35.1581410986112	16.4329283729646	-29.697483848632	36.0731943757948	15.0030460615228	-29.2690779482248	36.9657821052934	13.5150638936375	-28.8286301007262	37.7777371620749	11.9618912808948	-28.3863465155309	38.3944110489904	10.334473111114	-27.9159149591181	38.7768388029855	8.80277391890038	-27.3706656018009	39.4016122879597	7.37473454742736	-26.7971861718186	40.1762486325216	5.91825506120902	-26.186537732186	40.8659982155965	4.47598022677438	-25.5336557319687	41.422086316281	3.02306308098228	-24.85599036406	41.7648367335202	1.73059085530319	-24.1434364268527	42.4653350456442	-2.04848175381333	-23.2465033273283	42.07789020925	-1.4723501644254	-21.9114671998578	43.2046416451474	-1.4198063011398	-20.337640806907	44.1637985836034	-1.04626585243773	-18.8065700735144	45.0029479465777	-0.999912718259269	-17.4102858143918	46.0300560426684	-1.07442370833886	-15.8308581554314	46.7122410467922	-2.31191797281011	-14.7473892043668	47.2983412173854	-3.38204828837513	-13.5504219875281	47.7223715649664	-4.36287758186834	-12.3628925812415	48.2551232196902	-4.80710351073545	-10.8862191171438	48.8230121155946	-4.45823203638198	-9.34880715246296	49.326372667499	-3.81054081787524	-7.76689261523154	49.8023345712917	-3.15183810405167	-6.18131663155046	50.1755918548231	-3.66182048563149	-4.63033204013579	50.6510869577439	-4.65308541102742	-3.23992149014048	50.9076035232081	-4.37801686857513	-1.55191300573877	51.1046897170923	-4.14386280940713	0.101060984916657	51.4211501695805	-4.36507963417579	1.81877228015713	51.7095608864139	-3.97544917651993	3.39067334026619	51.862692405621	-3.62899999273625	5.0509083904053	51.9743881147588	-3.72499779618474	6.78860441554708	52.0446646189461	-3.2545930932471	8.48023370708064	52.0837697019707	-3.07726994366681	10.1772040531995	52.3153001545721	-2.68197006166272	11.7903581065833	52.0937548239743	-2.38382005970268	13.5564838000825	52.1388145066546	-1.65479067089683	15.1478090553481	52.0034900257758	-2.33031458558287	16.7313293719581	51.6896253877977	-2.98606236852475	18.3437805355037	51.3259915164064	-3.10226617395151	20.1006592893914	50.9954506406416	-2.55023603941031	21.7584293503618	50.8541514099749	-2.76703407231607	23.3616887419048	50.3584667670138	-2.36797456595224	25.0494226732574	50.0465954440474	-1.70014435678891	26.7243875745296	49.8249936650907	-0.985713829867775	28.2742189578743	49.5260767408882	-1.20890414305072	29.8315364819009	48.6794279978915	-1.95892909121625	31.1489745746007	47.9095137397015	-1.98280132961965	32.7372956352437	47.4164506253734	-0.979144614940547	33.8011215284264	46.5912070584256	0.312189209459469	34.6485196033322	45.9389612473886	0.284306406670379	36.0429094924628	45.0985882673964	0.208791829275297	37.454488101864	44.2060292240302	0.580002117599464	38.7104620729022	43.1314939824863	0.446007667049865	40.0391344873358	42.1831604252541	-0.0544192231357008	41.3463724094334	41.3153570764841	-0.0113327706084722	42.4313745449981	39.9932943128812	0.613504355574913	43.6320486183633	38.9898524609211	0.693769261847424	44.8073716413412	37.7469280666045	0.643654013103692	45.9780183320967	36.4412755296259	0.465604759924106	47.130750000061	35.0848346347668	0.213390658416962	48.2515990997856	33.7174974742315	-0.113026742099801	49.3669269231924	32.3083117576987	-0.498113918183888	50.4469265731905	30.8960884952455	-0.937170458364944	51.464338414405	29.510705608318	-1.46168657146763	52.410517576667	28.1344773260545	-2.07165611786488	53.2552365014693	26.7984738282011	-2.82731736128224	53.9699812191382	25.5002527499266	-3.77090771308594	54.5425001333089	24.2443608674109	-4.88429356656907	54.9504117538121	23.0931585240229	-6.17559912587536	55.234644848034	22.0208397235664	-7.55854957498496	55.4374492542941	21.042250050024	-9.0502068867037	55.6015313339726	20.10339681657	-10.5575941755335	55.7437251750966	19.2168194559071	-12.0713112368907	55.8787018248548	18.3677160976761	-13.6011986409226	56.0129459867469	17.538364016446	-15.1566791625742	56.1902886992863	16.7325270956433	-16.5677701825659	56.6906988904337	15.7209062596716	-17.7035680225846	56.7295883065947	14.3897532087063	-18.9247862900593	56.5210233736437	13.1459789950026	-20.5019589468521	56.5217177728611	12.4505302893764	-21.7196766055016	56.3396420422743	11.2794718092398	-22.6039284979875	56.1457247812587	9.78724358339745	-23.670822210743	55.7251259069538	8.48035674503448	-25.1039522280386	55.2834873522437	7.57288294996086	-26.0488087631671	54.862200383956	6.14804594002668	-27.4151921219353	54.523305682828	5.13639916465658	-28.8315718850811	54.0551483527126	4.3853404846687	-29.234888921568	53.858324233884	2.79800640255633	-30.191481800878	53.7569196762858	1.39669977138279	-31.0283372730372	53.7206612336912	-0.0650259650667472	-31.6065282329157	53.5667889916003	-1.61325463263873	-31.6912367929873	53.0229823159507	-3.23462852453446	-31.7984219982475	52.7090931277321	-4.93138538466558	-32.0954142536439	52.1237976535301	-6.5734935396766	-32.750157727976	51.3937460137169	-8.08076029753875	-33.3150581964736	50.7705023955667	-9.64850865139632	-33.7341921205164	50.0714986028759	-11.2591485524159	-34.0618700236342	49.0152928353964	-12.6523489994331	-34.2704379955199	47.969004952075	-14.0540128644843	-34.210292419723	47.1068715269787	-15.5987670573504	-34.2882484767554	46.2946064393823	-17.2376520492546	-34.4645235343393	45.5643392426759	-18.9138870535824	-34.6922938979199	44.6069882557432	-20.393109334774	-34.7878820236538	43.8229118283962	-21.9787280965648	-33.9643300126575	42.8653164563597	-23.2487439271415	-35.0243032051342	41.7328284178836	-23.8680006307343	-35.4989466531729	40.8424360795648	-25.2302972879827	-36.1811793762159	39.6621404346488	-26.1603248824189	-36.8241706135522	38.412064151381	-27.0485970436965	-37.7622746067527	37.3373996665673	-27.9833659085649	-38.4826784023805	36.0495060704815	-28.880815275908	-38.6083409231612	34.6145024412189	-29.7716864207393	-39.897120205507	33.4811540135193	-29.8242090079976	-40.7517141921631	32.0174610110684	-30.4488247272044	-41.7936529860546	30.5338351779906	-30.6747912031049	-43.1661668368506	29.2919396462116	-30.6834867326573	-44.0721078151979	27.7302783937551	-31.0986502117369	-44.6187337056084	26.1179590086869	-31.7869280559399	-45.2397247697984	24.4895407274934	-31.2652880249958	-45.6790134378219	23.0387559167042	-30.4369600185039	-46.105835969728	21.4828089619222	-29.8644563307962	-46.5034077174455	19.811001334366	-29.8534603682637	-46.8480659392354	18.2322934397809	-29.2541873557521	-47.5745580501773	16.7026927916805	-28.8574146304378	-47.2850309224944	15.7800216472807	-30.3042088714932	-47.0931364242228	14.5870856400978	-31.5735762546328	-47.5511015755294	13.0626518686834	-30.9527167009006	-48.0872499224814	11.5736087362046	-30.2920193217316	-49.0295545393098	11.0876208308794	-28.9175475464442	-49.568400039901	9.75732550071572	-27.8283474279269	-49.9689981034208	8.29213998683686	-26.8439492385229	-50.3275364195966	6.79764818357424	-25.8729961697791	-50.8223990032606	5.11718742772574	-25.4709427694623	-50.8698504476318	3.40021721149331	-25.0495080818399	-50.7216820335723	1.68958146182992	-24.6337751661981	-50.5232676289978	0.082858395692024	-23.9657184174194	-50.4877886863075	-1.42558950307729	-23.0960018386897	-50.3585030821159	-3.08494853620008	-22.7818974780733	-49.6718629732586	-4.6001386308255	-23.0532859986816	-49.2261286057461	-6.14612376413099	-23.5928107235429	-48.9494614828267	-7.84760583172929	-23.9076428928058	-48.7145455741424	-9.54625032025652	-23.9472621234226	-48.4201681532535	-11.066447704895	-24.7012698345413	-47.8681563221253	-12.6595014378518	-25.1109401979321	-47.2307796884775	-14.1107377448219	-25.8029971548131	-46.2652405076008	-15.0899371465023	-26.8373628529851	-45.7614374960219	-16.3689932637716	-27.8582571173662	-45.1264280759062	-17.53941476457	-28.8872851921639	-44.6266285454177	-18.828485330918	-29.8310038644959	-43.8793805695721	-19.8144892609923	-30.8224620045	-42.9986794625061	-20.6201469815078	-31.6740469017742	-42.3819271784964	-21.6958802537972	-32.0787959880969	-42.0163702919677	-22.7647564731376	-32.0806473423043	-41.7067233261382	-23.6374006710554	-31.7243664304454	-42.3997905395033	-24.0605776706855	-31.0974989130542	-42.6924241973319	-24.7977851381095	-30.1477373975478	-42.7987936545784	-25.8265636446793	-29.1790038585238	-43.4835767030993	-26.5451635930944	-27.8646746255503	-44.2061273344223	-27.2009954152432	-26.2500215800418	-44.8819374803281	-27.8544462608564	-24.5038024708225	-45.5269800106902	-28.3850491866468	-22.6297203455905	-46.1318163096268	-28.8134727556052	-20.6083704549278	-46.908223793588	-29.003345193325	-18.6229143061224	-47.2659409357735	-29.213219713857	-16.5352440398751	-47.1012186650007	-29.9111118497877	-14.5725562730524	-47.5624835237228	-30.1785672194155	-12.608875492738	-48.1629725558655	-30.1742692879344	-10.7089144324533	-48.3725011877719	-30.460192272462	-8.79278311194511	-48.5117597155412	-30.6945586589402	-6.89072128850926	-48.2470920446081	-31.3087012749522	-5.1242404948409	-47.7495981513122	-32.059558392007	-3.44336557309646	-47.6080368209733	-32.2247163778927	-1.58117174847938	-47.345249166951	-32.4811860015812	0.236157116012918	-46.708492479159	-33.0513487593357	1.86044277819353	-45.8585308548721	-33.6257987310453	3.37754041652384	-44.8786610683078	-34.1471258122852	4.84767834156609	-44.4486430512789	-34.0944363966601	6.60662624280495	-43.6690231836499	-34.1595125743275	8.23496065675769	-42.3969047466983	-34.7463344297479	9.38278575618454	-41.4407965917969	-34.6723674243518	10.9208403033957	-40.8664643694274	-34.2866712192344	12.5717842583956	-40.5968528962093	-33.7893005197809	14.2548778022866	-39.5561709821224	-33.6827774198494	15.7202230686564	-38.5368834087212	-33.4709057203979	17.155073180576	-37.3997619312856	-33.38371484089	18.5095405831271	-36.5831502876098	-32.8440252625979	19.9465859407618	-35.9957958769244	-32.2076299298913	21.4230297565468	-34.9117351626167	-31.7447845230963	22.6491518009466	-33.6933855022343	-31.3262980797298	23.7887499910491	-32.4234590957251	-31.3890776866437	24.9470807124963	-31.1584471012818	-31.2831290193687	26.1011978309653	-29.8855297058767	-30.8303071884663	27.1596204339696	-28.35114004423	-30.665760545884	27.9084073291737	-27.0710724698158	-30.5605991956742	29.0767149623789	-25.7907681619136	-30.3325908985803	30.2528493107916	-24.3593406669791	-30.1319179349223	31.2328976914673	-22.9957540336853	-29.9193735214091	32.2728440038483	-21.4341565872665	-29.7875289924014	33.0488839721941	-20.0143682381586	-29.524118412149	34.0660674917802	-18.5377046250606	-29.1713976426838	34.938327029613	-17.0777703655517	-28.7223887025475	35.8074552579727	-15.6208511049952	-28.2079534929285	36.6736195029895	-14.1355062166399	-27.6615171623984	37.4823759632603	-12.6332685598531	-27.1012215967904	38.2264747915464	-11.1097311786726	-26.5360542046773	38.8995349906212	-9.56263625699466	-25.9673400785295	39.5221417075971	-8.00841407117277	-25.3998865973964	40.1044282618643	-6.46042324798706	-24.8374801130361	40.6525932430103	-4.92953246259689	-24.2836771149954	41.1676104782611	-3.45512459191518	-23.7521136488824	41.6433834993368	-2.04860461406868	-23.2467266563933	42.0777502637128	34.7199135721382	-32.5912609159592	-39.3943005241735	35.0441866227363	-32.2333624078643	-38.7618587419547	35.6102431863139	-31.5738941632219	-37.6264057175485	36.5026914952604	-30.6250355406395	-36.1438899726747	37.0857165796415	-29.74514323297	-34.2646046294919	38.2475086838714	-27.9557372052608	-33.9720099504482	38.8121498664299	-27.3675233021434	-32.2852489998122	38.9744873847288	-25.6615474001642	-31.6585269573026	40.1099739191542	-24.0564166028971	-32.2016822854165	41.2417929167043	-22.5133728021488	-31.9628387481548	42.4346901971387	-21.1774090749806	-31.1460130852248	43.4568336429808	-20.1336324326937	-30.2146730224427	44.2895568377932	-19.3277187937022	-29.3922744892594	45.261027260244	-18.3784172593626	-28.3773254870876	46.3637262560982	-17.0496117130554	-27.1524921740446	47.4150222460057	-15.3436918284776	-25.9529026960417	48.1540388832017	-13.4561709962662	-24.9749692052072	48.7873158543736	-11.3336271061558	-24.0650137733375	49.4210861040176	-9.00731046253146	-23.7234533370291	50.1333330411402	-6.69889446085346	-23.5198664644072	50.6133785980175	-4.3802026982655	-23.0243912994637	50.7318488344056	-2.01473956750449	-23.1266284164861	50.6596157450524	0.258293300151074	-23.1254675468962	51.3086581863536	2.46146761151707	-23.6228315001542	51.5047075204468	4.66000694492014	-24.5727621331024	51.3621263739986	6.79867344877356	-25.6913066929559	50.5524171299365	7.93585489541358	-27.7246219094986	49.5021323030625	9.56197617053902	-29.4521832933357	48.9861384685409	11.4598129597041	-30.7322309570073	48.8962356572696	13.6998314354579	-30.395550595038	49.2315514848763	15.450336930024	-29.7922937862342	48.685448923229	16.9434284370882	-30.6542906198041	48.3002378531213	18.3885834855477	-31.3078398791283	47.7641140221614	19.4923613343465	-32.1047492306923	47.5676664886416	20.8646767146571	-32.0404100618888	47.376034842623	22.815456115552	-31.5190115942292	46.5395136228924	25.4107411846978	-31.4741172127964	45.5324644602433	27.3275289426199	-30.2181247564157	44.2503260877113	29.2785692127554	-31.172363568816	42.9389335063455	30.397588225341	-33.2854305474396	41.7810858879341	30.9293687004549	-35.5794878161878	40.2407268936628	32.1743419658671	-37.1687604886083	39.1168297485548	33.1818739963793	-37.7249516334493	38.2687596532755	33.6222803911061	-38.3219698900713	37.3141313856727	33.869941271024	-39.1774393632582	36.0305814773729	33.8928985524695	-40.5329946519311	34.8934539413441	33.3410478009945	-42.0909676293048	34.4183702096914	32.0959764210101	-43.4843880287936	32.9329098070987	32.3142502683389	-45.0724970278143	31.7988340642241	31.2828586727155	-47.3260788684273	-35.0538424454816	-33.2729524501043	-41.5429813497867	-35.2963502795473	-32.8273616196033	-40.9902355464028	-35.9107747689694	-31.714027663501	-39.6250588170594	-36.8520387077482	-30.097898033801	-37.6207451747926	-37.6930372715771	-28.6465653510614	-36.0299010541618	-38.7573099433691	-27.7518555006082	-34.5454844802411	-39.5648349427428	-26.8571102769944	-33.2757720974899	-39.9905564195581	-25.3090020433733	-33.2733694283289	-40.3315463886528	-23.9848148520453	-33.4798677552219	-40.6828943299675	-22.5749331152003	-33.7537547311518	-41.2243894406139	-21.0229599393297	-33.7375721585257	-41.7360645261615	-20.2177596737645	-33.2949590446193	-42.5315521900351	-19.5996995899871	-32.8400647040108	-43.2823862958584	-19.0203233637112	-31.6115933608686	-44.6086655333666	-18.4347877499224	-30.5060736384564	-45.7773488205008	-16.763763870184	-29.3217604533421	-46.344941926812	-14.5994484960186	-27.4789565864737	-47.2834110278971	-11.9307972192074	-26.4068652306429	-47.7962309676917	-9.137053109974	-25.5597340995386	-48.358481598296	-6.77196257058413	-25.0087496874248	-48.995976784225	-4.67292550632394	-24.5028249913434	-49.2047482581841	-2.33756550153082	-24.5610903299306	-49.3737828789818	0.271390466900089	-25.4854087481486	-49.3963836344075	2.94631234570941	-25.8739758193319	-49.2932429741384	5.84438040243268	-26.9057367387359	-48.7591185058025	7.94166977047099	-28.8770233708713	-47.4526240415678	9.88878834866121	-30.8719266404257	-46.2639591502808	11.7105941079411	-32.7121860362048	-45.4450337792371	13.724970895718	-33.8985194757715	-45.0941096372302	15.5887891370089	-34.249999240043	-45.7765501227524	16.9349869607214	-33.5277858184805	-46.2883525998921	16.4967464444448	-32.3421477210114	-46.379690908861	16.5812165929397	-31.5324450024627	-45.8386381592601	17.0651854158056	-30.4644761525281	-45.5311962883112	19.0843278998779	-30.1619581198515	-45.484777974889	20.1815827976572	-30.2317390390983	-45.137962020962	20.7426712421897	-32.3319493643842	-44.6137835464764	22.861560584135	-33.3169878192411	-42.9809341358494	26.7984519823975	-33.3103865313319	-40.9152320646588	30.4303714895045	-33.4352985857806	-37.9462995170765	33.3134651687516	-33.4946189471817	-35.642228319614	35.2426553018895	-34.7191973148057	-35.0241323924222	36.2270710137025	-36.8580748743812	-33.9755538309269	35.8918887989093	-38.5675290572758	-33.9237866884463	35.2098176180379	-39.4722041893564	-33.9849320200057	34.7883386532025	-39.9998921928325	-34.702399181376	33.8900498881618	-40.5009711208584	-34.1638139527862	33.2943008392826	-42.2511241545371	-32.1306934576838	34.009873068725	-43.748780627627	-30.1305932888974	34.0241006324856	-45.5521922533452	28.2931694824085	36.0202209253365	-45.2103460244621	29.8486968805215	35.8189357850323	-43.8444689648119	31.2504935502704	36.1897187684255	-42.3570657593124	32.5015249204785	35.9393886933246	-40.870610251661	33.6830655544721	36.4039837388281	-39.4278365117076	34.1592393400407	37.5847699026766	-38.0374773182957	35.12901994323	37.7013140069488	-36.4764311358241	35.9851731175638	37.5523858430446	-34.8233568128129	36.6650009476739	37.4943880734152	-33.0042653803961	36.7955295854114	38.3563314551475	-31.3736042927732	36.700016622456	39.4295350561297	-29.9313280946633	36.6878643506391	40.2387686261322	-28.2825021736382	36.8615175737806	40.6980275410564	-26.5009325954676	37.2173666113989	40.984500912176	-24.6588240475171	37.5224291897497	41.4345757117673	-22.7780744819552	37.520104089312	42.3500222218832	-20.9600920252282	37.4485360203161	43.5017152858727	-19.1710061504689	37.5997946595542	44.5323521545235	-17.2951430665118	37.8044832319758	45.3289621774472	-15.3715823014492	37.8785530204473	45.9584889367379	-13.4590332739929	37.8394171443556	46.6237583782599	-11.5531765170538	37.6434198994314	47.4205565271962	-9.77953455552293	37.1140014802102	48.3785313034624	-8.12895305881764	36.284103597761	49.3792352111099	-6.60685324540044	35.4726289833642	50.2413732433775	-4.95863084681312	34.7804971007861	50.881669176194	-3.23014118047707	33.8879925304755	51.4901387354066	-1.62606998966725	32.8249958522923	52.1130658515271	-0.186788597251392	31.9264041235689	52.6619606508311	1.31100421870153	30.7473842690436	53.1437981007097	2.70191510160209	30.1902090509614	53.6109131216843	4.38626847841194	29.0827340341977	54.0838625375656	5.65150857037345	27.6148242772234	54.5695834187468	6.50729684156501	26.1149886943161	55.0657116906189	7.46184154470686	24.5182285514649	55.2637712965688	8.52873398386993	23.0890352525334	55.0416148340198	9.77369241451444	21.8445911875377	54.7899971378671	11.1246635757552	20.8653894843427	54.630958373055	12.5875135091021	19.4666328503107	55.7333880790121	13.0571390725235	18.018232338661	55.8176549580061	14.1798181917096	17.1406331301549	55.0651456595933	15.6307851475141	15.7612417541316	56.1933001531598	16.2205631777412	14.9023920680884	55.4975842192353	17.641760351137	13.1280757244329	55.6503434415948	18.1537315115926	11.3005590964265	55.9507618361579	18.3192479805091	9.4835280563101	55.7643153045439	18.5248656694784	7.97185139020236	55.2286801288456	19.3070353126439	6.5275249126831	54.5841827664889	20.1446857798904	4.76733240656291	54.1970803282765	20.0262267752052	3.00473944698453	54.2944377830497	20.1349129451593	1.31934879960264	54.8758373606885	19.963321354926	-0.422180285820076	54.6926522217405	19.8957966270626	-2.16869140328686	54.4814758655522	19.9224589880396	-3.96722117417492	54.6084735283088	19.5141683054579	-5.70070390324443	54.5313188580819	18.7786352777297	-7.35433448582747	54.8420322564448	18.2031101183294	-9.05640633157839	55.2297059242282	17.5302536395963	-10.6057869443518	55.4723144881357	16.6399557501843	-11.9981520715175	55.5301927914003	15.5562329491159	-13.5853120550984	55.4413761290627	14.4654181194806	-15.2640196624893	55.6507549009152	13.5449912515984	-16.887739769766	55.6269818853043	12.5041925012018	-18.4117163090706	55.3273572858056	11.3052025948188	-19.649047655567	55.6729422108247	9.79999626042518	-20.781571285188	56.0383974616908	8.25902919641411	-22.2613529361598	55.8174189760617	7.06390104401654	-23.5160781373637	55.5645721619656	5.60931449792141	-24.982223701979	55.1861734913092	4.34174726465742	-26.5541132474038	54.8927090575102	3.35499892321083	-27.4520288562243	54.2675071364963	1.9054031662053	-27.9717566692696	54.3493040708077	0.138240213076461	-28.5916513861197	54.1899818339872	-1.64450380460409	-29.5793048528651	53.5247619516328	-3.13172089032684	-29.898192966755	53.3779383349502	-5.02475228810309	-30.2900676129844	52.9764461123026	-6.94082230517508	-30.7675229941939	52.1632448350017	-8.65286237853203	-31.4976564376609	51.5301684357224	-10.3531329456531	-32.1040630396269	50.7545930483473	-12.101479614761	-32.424117848909	49.7650628254211	-13.874575978646	-32.6921648806399	48.775739901337	-15.6459810745193	-33.0083562443264	47.8483045424872	-17.4907160453298	-33.1986810094335	46.9238853737541	-19.2880337202063	-33.3264701396869	45.9611734212154	-21.1400119198722	-33.5219557305882	45.0777924039883	-23.0245340720781	-33.4099449294606	44.4220036637302	-24.8945311636153	-32.648236804743	44.0622206013901	-26.6866378503594	-31.9095179242491	43.6572133794843	-28.5260349843884	-32.3037476142427	42.8007498277516	-30.2378329703782	-32.9422811028171	41.8742428844006	-31.5923533512168	-32.7503450698446	41.572649536344	-33.31209183115	-32.2619002845113	41.2273366611804	-34.9648355096012	-31.9182931116728	40.2231729663623	-36.5614883772494	-31.2990840798093	40.1373317807273	-38.3492313127028	-30.9647252046542	39.3842667897803	-40.12213943175	-31.419322284179	38.0505667079706	-41.4162363083332	-31.3132135035824	36.9046090956353	-42.9178512305213	-29.9539648343296	37.0651369223435	-44.091219172197	-28.2360105860242	37.5822338649341	-44.8420639560817	-26.3787231820674	38.0964245520953	-45.6256275197657	-24.6120588416712	38.2595764555671	-46.8239689222196
1.1188032437377	-52.2033217178461	-37.710580305754	1.31372718095578	-52.8190623232053	-36.198798326938	1.63954026098254	-53.6589657296977	-34.7837399358895	1.54608766016909	-53.9890435983176	-33.1530686087173	1.36749657534739	-54.102064839894	-31.4887582608601	1.30967151649176	-54.0993343218226	-29.8027213227183	1.55930585177783	-54.0340162451408	-28.1285902772463	0.557103711255157	-54.8412548953258	-27.0678417775863	-0.183843911792869	-55.8498437556559	-25.9499721597621	-0.386714608598378	-56.8016220267823	-24.591977172429	-0.344666203416117	-57.6726937510511	-23.1677532496966	-0.0521472346857198	-58.3372443085966	-21.6666330884008	-0.536031507734265	-58.8122805845055	-20.1419959958316	-0.570195272263979	-59.137519346721	-18.4957997283876	-0.9801022002849	-59.1465087852312	-16.8579265098221	-1.25557890068668	-59.5238988413918	-15.2333992439044	-1.14323496978274	-59.8812264301911	-13.5929923352773	-0.571527131676094	-59.6887970407095	-12.0299060334742	-0.87926384269311	-59.3043796471815	-10.4175240992425	-1.42977959141435	-59.1251373474694	-8.82928838372121	-1.18009559202103	-58.7287662048538	-7.20145177107408	-1.20038671579587	-58.3376832845811	-5.54060759137289	-1.58383791499532	-57.8969609167859	-3.94471556382617	-1.64701758736318	-57.3189695526577	-2.33869000531367	-1.54090732779497	-56.7331469000257	-0.74143663427568	-1.44040376677987	-56.0650239899335	0.80681435677365	-1.76690665732826	-55.2104906637829	2.23981754406418	-1.4185403886317	-54.6274342964035	3.80851627415829	-1.37512952188199	-53.8756449512152	5.32236529721648	-1.8427123377809	-52.9607408454123	6.68526515776579	-2.32328750755979	-52.2291208160115	8.14933405228408	-3.06033197559821	-51.3519910250407	9.4062785892485	-3.53156711458139	-50.4327665013478	10.7745191640752	-3.97403336515628	-49.4908653074256	12.1335377108584	-4.60039187214422	-48.5104527502561	13.4020650099683	-4.95128964139556	-47.5144983530269	14.7663798373769	-5.33976741429276	-46.4711442016621	16.0675890334703	-5.92355315065989	-45.4653266963892	17.3302483336024	-6.25046556132115	-44.4570204583959	18.6733672588637	-7.17358014714357	-43.346948616478	19.619776911708	-7.53349904355495	-42.2279021337174	20.892677685134	-8.127351005485	-41.0923363386812	22.0546537038422	-8.92718523866944	-39.8725056488339	22.9954554832032	-10.1047656039754	-38.7571157997303	23.6610680833279	-10.8827555304857	-37.5288366215409	24.7063921934659	-11.5819045903987	-36.2678826829631	25.6870443395087	-12.3329260186765	-35.1050067895836	26.6134356620379	-13.4964999907756	-34.0313495792947	27.0427593029157	-14.5905482855753	-32.9086634161969	27.4239625772258	-15.5819298586905	-31.8304712484048	27.8874415395788	-16.793696856443	-30.9521368614097	27.9494769991546	-18.2631758746019	-30.8302231767718	27.3912551836092	-19.7703660632888	-30.6743515026351	26.8133476666864	-21.2558817467441	-30.1923875212014	26.2557596415772	-22.6856311820008	-29.9834978871683	25.4619611227084	-24.0816040401327	-29.827432782637	24.5853370457772	-25.4527390811167	-29.2640963648507	23.8205315424003	-26.8512829833562	-28.8903923463277	23.0103348889996	-28.1450654517281	-28.6037532885428	22.0226287108688	-29.3143752974655	-27.9395768190248	21.051741987107	-30.5228455422618	-27.3954243377372	20.0572026803278	-31.6997258416693	-27.2465956733808	18.9097771837353	-32.7900688782219	-26.9468467206021	17.6981587947374	-33.6798373391343	-26.8734236835708	16.2944115351034	-34.2925710326961	-27.436448172042	14.8045763532633	-35.132130783448	-27.6088494993135	13.2936115473251	-36.1623828475185	-27.1198275944943	12.0028289685024	-37.0501301808054	-26.7959492358073	10.5929300933212	-37.5410531419041	-27.1820274820296	8.99911910641934	-37.8128710795252	-27.9566611902985	7.51360052950464	-38.2394519224327	-28.2810729567542	5.92236378127107	-38.642139830466	-28.5155891376756	4.29057762867973	-39.2942633402764	-28.3495290906425	2.73692031887205	-39.8463529336962	-28.1658375162141	1.14302477484156	-40.253757700885	-28.1737028537754	-0.498887443937588	-40.6251301557088	-28.1479211665137	-2.14652891710876	-40.9685845066685	-27.7732654925359	-3.75427553752979	-41.276434603767	-27.5458712994924	-5.38118526520075	-41.2576539315807	-27.3418529885258	-7.03631886005939	-40.7403338294184	-27.0282265235982	-8.607716090281	-40.4439204109979	-26.7726856579867	-10.2600452638848	-40.5242318782616	-26.6541660152744	-11.9514535262234	-40.3923831567296	-26.5535978144796	-13.6373143095954	-39.8198826319161	-26.3352360022193	-15.2158584538691	-39.2778250749194	-25.9633209893114	-16.7707791639795	-38.8696794113772	-25.9779264804047	-18.4054245662245	-38.6179859061365	-26.6610692221999	-19.9118766963299	-38.0333568968536	-26.5152220122595	-21.4764595693046	-37.5184743220423	-26.2885042262781	-23.025576018181	-37.3092551007161	-26.7597764762588	-24.5929344177834	-36.7457493503031	-27.2352520881412	-26.0646689622671	-36.0960605421022	-27.6316571327642	-27.5289902882157	-35.3813826013207	-28.0759040895597	-28.9661120408969	-34.6250329282839	-28.6807712394344	-30.3526274723018	-33.9246355105976	-29.5975072460878	-31.5958382826052	-33.2608835183747	-30.748289303578	-32.6817898504308	-32.2490644626293	-31.5033858966749	-33.858251960768	-31.085659441243	-31.1996660935627	-35.052709248227	-30.1934372703662	-31.3349920646909	-36.383237180932	-30.3955397378635	-32.7598487605577	-37.108434812794	2.15418942589373	-52.4795525423456	-37.7172883763641	2.13564191715675	-53.0675442602612	-36.2097903905326	1.85420513599537	-53.791021008585	-34.7443763748668	1.65358744536401	-53.9198545133937	-33.1054917842902	1.53326302166545	-54.0306528484758	-31.4437861277258	1.43736001206084	-54.1213231838559	-29.7735332294243	2.12175869438727	-54.2289174193769	-28.2537783578042	2.34783013833639	-55.2332307968224	-26.9555484031919	1.8568200027899	-56.2574922117981	-25.7399323336336	1.6453646376159	-57.2401736594159	-24.4246574808937	1.75217641792705	-58.0182326458466	-22.9730907981418	1.69904008838053	-58.5836637621533	-21.4158365055011	1.44188777351667	-59.132021730258	-19.8741774605544	1.01757228884814	-59.4682362350489	-18.3149833894289	0.639179158304434	-59.5032883819574	-16.7075567790239	0.698398761430282	-59.6040235728572	-15.0553485531695	1.07167773808211	-59.4657366492178	-13.43307591193	1.57278263776829	-59.6989021572038	-11.8483024646402	1.50345590008074	-59.6994447033464	-10.180500264351	1.202175868956	-59.2504603617709	-8.60600017369895	1.37437739725848	-58.7639943388509	-7.00944231821694	1.815219658133	-58.366496669287	-5.43451431112344	2.16218030932716	-57.9426201678259	-3.84667014141425	2.20300842515921	-57.4420788561748	-2.24511740184598	2.44037384999998	-56.773492967736	-0.714436482171435	3.00939392449288	-56.2363176650574	0.782162555463531	2.98237610839425	-55.5796812226209	2.33669693591496	3.13966268138163	-54.8445432311139	3.84300212191421	3.48470624732956	-54.2209552269518	5.35999703093181	3.17316039966464	-53.3682302925505	6.74377789602018	3.51890788260841	-52.647764473014	8.17914712783187	3.8458235585366	-51.7582620958547	9.5126901476841	4.10039226317393	-50.9948551412104	10.9508375330951	4.89004748108879	-50.3969139947027	12.2618426727329	6.21093767337452	-49.7695447265393	13.0485577148748	6.81433750877964	-48.8717807881957	14.3427042034976	6.76760395362077	-47.921076353199	15.7249262298591	7.38606706845003	-46.9908717946675	16.9810294442324	8.04258111210316	-46.058591996719	18.2173347605098	8.42185778125319	-44.9799828653723	19.4330468133978	9.4868397641641	-44.0035315574958	20.3286227760795	10.9785042434237	-43.1822632363568	20.7068443045602	11.8060113593071	-41.8799678704035	21.6706295535621	12.4159231947047	-40.8358822913156	23.0531212228571	13.0939253005457	-39.6590131219962	24.2470850221074	13.7000609028188	-38.2345646710936	25.1496441067239	14.8400789057247	-37.1559877643073	25.9676734372939	15.2507888265091	-35.785663043226	26.9002031063869	16.1041408846556	-34.56866336025	27.525653278149	17.3164154416239	-33.5511487286255	27.7308784533888	18.593949757829	-32.692118441704	27.7694813038318	19.5188548989529	-31.6207728068911	27.8796117214519	20.9306832548057	-31.6195715605152	27.2833736533276	22.2400022700712	-31.82750018863	26.4359928149019	23.5877288018133	-31.7930822302799	25.5603277794128	24.9874118696328	-31.8329382210083	24.7423690339895	26.3375004421678	-31.0664670303131	24.2237670655687	27.6233356714654	-30.8200811163794	23.2671650610782	28.8023964916372	-29.9748290868933	22.4924294585921	30.1991466310803	-29.854709440621	21.6509059369393	31.5122706527618	-29.5875998022958	20.7000220663004	32.695818127413	-29.3026394022571	19.646243323907	33.9140603634629	-28.9757255114319	18.6077975160579	35.0387958390934	-28.7458354935365	17.4354106885099	35.8152431202926	-28.4823236428038	16.0097150880326	36.3964985377094	-28.0961432594459	14.5068830283738	37.45072686906	-28.6083222627852	13.3644479258855	38.1722625841256	-28.9933355341166	11.9114158079244	38.5560010826546	-29.0096468316129	10.2854404415377	39.1720761997191	-29.8523512417627	8.99877110389454	39.7119565645826	-30.0098375661008	7.43380941087131	40.1028372472607	-30.3367017141478	5.85478186227319	40.4474795509703	-30.1053950257561	4.24123379173428	40.8740605432148	-29.3924704203991	2.77981700492551	41.3009629931192	-29.6482794115905	1.17766146307767	41.4401728895981	-29.9052560670004	-0.471978592678332	41.8431749241336	-29.6444639898796	-2.08486429201264	41.8685581879181	-29.5542684247225	-3.76255024104746	42.1046777413334	-28.8159361428725	-5.2644109270342	42.3464302991707	-28.8280547747658	-6.93121224245957	42.0361924784391	-28.4921037503414	-8.54673780614404	41.8636728440303	-28.377110123208	-10.212543190277	41.7362562705832	-28.4333775191346	-11.8824917318681	41.5002767043134	-28.3186836711992	-13.5430586508386	41.1775510685855	-28.1737044531089	-15.1832395719336	41.0149082473607	-28.5652889413177	-16.8135004985543	41.0454791570744	-29.4996002528213	-18.1968029987541	40.642320231687	-29.60047120809	-19.8203580067841	39.9986771047507	-29.2721450620999	-21.3337853073103	39.5355795404401	-29.1217992752922	-22.9291597688402	39.2253836047943	-28.4849126880365	-24.4219782078047	38.7000316752976	-28.1664063661204	-25.8941813721126	38.5878443960047	-29.176181999274	-27.1534154704574	37.7173599918939	-29.3565695602982	-28.5521149095365	36.6287514313839	-29.3242212079338	-29.8012853193545	35.6238120703483	-30.2566009359437	-30.7828803580223	35.3560869507261	-31.6482457567659	-31.685538374941	34.5588738538333	-32.525576737827	-32.8766283507812	33.5107398388244	-32.8432805044286	-34.0828817000049	32.7384459825551	-33.4824950383193	-35.2216056149015	1.80595997372058	-20.5396761097969	39.5308637211231	1.53867245746209	-19.027390715876	40.2854194700515	1.61212942179111	-17.5466197331869	41.0858347986623	2.7217922815482	-16.4853275168046	41.8449741585958	3.53317735073032	-15.2032445712086	42.5888939745971	4.1438420907951	-13.7822707837965	43.0834239449	4.23382460191785	-12.3344769002447	43.7960010658696	3.80342043101939	-10.899977251245	44.3819988727621	3.50945092298294	-9.44051934714539	44.8351878240443	3.91908776369023	-7.9793408610036	45.33856485647	3.49461613680348	-6.524053060781	45.8815860907242	2.93443944003523	-5.01949229449639	46.1775816066376	2.64544212107618	-3.41922800953931	46.514539508194	2.41923068686948	-1.91668450519012	46.9704280339739	2.1285653627988	-0.390345409626933	47.2099486236794	1.82177918001697	1.27273669338344	47.3971015059532	1.56761706255871	2.83058394676713	47.5903962184749	1.99066990825013	4.37385023440772	47.642966411614	2.24868484455134	5.96312330950904	47.43198835195	2.61148613547662	7.63339983103602	47.4156794271991	2.85987906750358	9.23466892737663	47.2523027042446	3.79322105680436	10.6884625362544	47.0487360882969	3.57731514697128	12.2564793082761	46.8776031758473	3.06891465545729	13.7586410126271	46.7285078480312	3.81061414797494	15.2152108795841	46.4977861141302	3.53711293814178	16.7355845398784	46.2268188522438	2.82701274202703	18.2340355434335	45.9922497646503	2.36400609744507	19.8796225522092	45.7469197306771	2.6878341522128	21.4623893178975	45.3695073282174	3.39266373491744	22.9235560690139	44.8695324080673	3.98322521787308	24.3870261265781	44.3254697184888	4.13958908850471	25.9691610305878	43.7174495107406	3.88004583654603	27.4606889885293	43.084598051791	3.93449458211914	28.9499045894407	42.3055912189831	3.65055554386982	30.4957481471146	41.586960496976	2.34559231418202	31.3865534653684	41.3064680064751	1.39442179634546	32.4244216791995	40.7250782294762	1.83428597312067	33.6860206196397	40.0475722644245	3.25124743896124	34.106235959111	39.6856088906266	2.85856057045218	35.3500319073099	38.8302312553226	2.13967103023942	36.4569917757811	37.9297139325995	2.78838530660786	37.4831801892247	36.8841063910442	3.02105272487198	38.7268819267156	35.867034396771	2.1893578245264	39.8227835169857	35.0834136672762	1.45334611685016	40.8879932488672	34.0635085106832	0.863934615787981	41.9629607026574	32.9694617605897	0.51330914480758	43.0739657057174	31.7769604028998	1.64186290192078	43.8710533510172	30.7762999661876	3.22463790603105	43.9464082638088	30.4930457738647	4.12192821323697	44.8426554626132	29.2774830625275	3.4387586949861	45.9300172956948	28.0348580844454	2.16213666944005	46.7789519742259	27.2169358203009	1.54905428420505	47.8114988070199	26.1142217344148	1.42577208606246	48.7983036107593	24.8997678306142	1.81406446711482	49.6030509324159	23.7127835125253	2.92300687106308	50.0635686342221	22.7616952766346	4.42521566778565	49.8732388718698	22.6004818508972	5.92504412265307	49.5866797841302	22.4565265062705	7.2992997441637	50.0126954301842	21.5426788708303	6.51989977813825	51.0856125164695	20.6366637091841	6.60793200269989	51.7378114825391	19.1235203719114	8.16698363217426	51.7036448032085	18.6906657730206	9.69380357807796	51.8432983878939	18.534853109285	10.8853848698472	52.1834072429023	17.4098259439039	11.9710266383287	52.3492888465862	16.2889400178923	13.2150755557698	52.2563837375956	15.3881185402976	14.7003916560477	52.0467219076265	14.4896669579555	16.0575795423335	51.7629858333224	13.677519714484	17.362296553604	51.513642196042	12.5717148052433	17.8563992483572	52.0884168460941	11.0085448393445	17.6029583118974	52.6923116182855	9.53263509692439	17.8545275537766	52.6223822636075	8.02062703115461	19.0693948594798	51.8236512187591	7.44601498245415	20.2948921809835	51.0338684588375	6.95879767882493	21.1505740884906	50.8070568425331	5.66654193462692	21.9132110690512	50.498151774248	4.25296217704703	22.8311276374229	49.7352164176233	3.18838894856692	23.8658067017849	48.9214882256372	2.38489450952982	24.9760655705249	48.2930990297103	1.4486859940554	25.980047596939	47.6582743559284	0.337921085516106	26.9952288288679	46.6665786371747	-0.454234955233468	28.0398609574541	45.7936653831126	-1.36770719088476	28.3531447314679	45.7044123454979	-3.04253026598016	28.7025781687847	45.258983717875	-4.60565905161467	29.6019736484948	44.1836255587641	-5.47082124574413	30.3910942335261	43.0799802083763	-6.39307080531365	30.9329089326861	42.0936849008872	-7.65802830680341	31.5937852182974	40.8726963754985	-8.58356167360752	31.8018718807428	39.8948600564583	-9.8917608219173	32.3162818348069	38.7132829520752	-11.0284536730985	32.6012071284886	37.8663583927812	-12.4562667455689	33.0685972662677	36.5702745594223	-13.2693261920125	33.4749017041638	35.5340105934809	-14.3840012630402	33.3693822009894	35.2812505905667	-15.8632188613076	32.862743886417	35.289659202984	-17.3300299902494	32.6416556843052	34.7556363056158	-18.8494884371131	32.7082102828637	33.9030342313094	-20.0447348189265	33.0186606488834	32.7830946995387	-20.8772255571783	33.7518463669328	31.6191882205119	-20.9320737943079	34.6701004817185	30.6164051888651	-20.4424401729028	35.5063265010726	29.2677734026495	-20.312053419796	36.0708920535722	27.7903395241861	-20.728260072483	36.8654643061732	26.308792091475	-20.9082586013404	37.7192447169176	24.7799631749136	-21.0119228451911	38.2774718660102	23.2125049084852	-21.4765296810876	38.6296759045952	21.6908765482023	-22.1516994722221	38.9030054049811	20.1547950361977	-22.9310151199148	39.1762180285472	18.5714619155158	-23.7447552582358	39.3893907755516	16.9964955154904	-24.6150290587833	39.6844218522627	15.4982326816316	-25.384536643897	40.3601871363226	14.0529436586894	-25.4417371583262	41.0726060521702	12.8762867118376	-25.0541515420271	41.5899109760911	11.561293509884	-24.8883676685584	42.0160242731112	10.1968169471344	-24.6639575946608	42.6968579965935	9.16324965059292	-23.8211971707069	43.4749484389603	8.48470426131851	-22.6106970686513	44.1806653887199	7.46209338197131	-21.6447343768923	44.6461423071098	6.01684079783511	-21.5049161444947	44.9178181155253	4.55802836101106	-21.596880672822	45.1556622892866	3.12044089511208	-21.349225688861	45.4328518666532	1.77179040474261	-20.7409590302955	45.7551459412043	0.469086152143688	-20.023323831285	45.9156298460332	-1.00206332042391	-19.606779773249	45.8101329418182	-2.55482838710824	-19.4541646557808	45.5751385977969	-4.10309966195518	-19.2580017825149	45.2658048970671	-5.69767506416235	-19.0732223612049	44.8526578353401	-7.29003639592601	-19.1935661096798	44.382794934723	-8.7017642921657	-19.6512763330138	43.8554307780045	-10.0027757968279	-20.4080628203398	43.2561398484079	-11.3128722163919	-21.4071219496313	42.613908915889	-12.6090147911572	-22.5504294560553	41.9679487540129	-13.9630653439903	-23.6623743374334	41.266195019962	-15.6112918021901	-24.3664599029206	40.6981730701044	-16.4247135228621	-26.1772650163945	40.0375374459779	-18.227476294801	-26.9433343899007	39.1908743248766	-20.0370764857189	-26.938999877622	38.1575428230063	-21.4128806317851	-27.8489977967544	37.6897950890151	-23.0924459598939	-28.6201807228329	37.0797719626901	-24.245390100106	-29.909727481167	36.5732724488287	-25.6156524630461	-31.040305093141	37.5565911914244	-25.9195448738158	-29.4659402494159	38.3545562275556	-25.5531007705992	-27.9614775844237	39.0469855062267	-25.3160687290523	-26.5832169032547	39.4884366088761	-24.7780515104132	-25.4177330214761	39.8819762957575	-24.0507436334614	-24.4216158909001	40.215869645959	-23.1262633116238	-23.1964536887132	40.6111786659677	-24.5401308071733	-22.8019147143688	40.8089809494182	-25.9047368457405	-23.4557168106652	41.3096933158608	-26.8116768906426	-22.6402692568893	41.5690418854858	-26.8282671289922	-21.3513888311845	41.7052525435929	-26.6884440074503	-19.9584326058922	41.822840827862	-26.6222380213712	-18.4122884055184	42.0140287088046	-26.7683934441937	-16.7625413785826	42.2469852556294	-26.8392674479207	-15.0642669826596	42.4662898447509	-26.7011413868619	-13.3091867517467	42.6404018535632	-26.5975863906302	-11.5517834361687	42.7188944309872	-26.8344466654582	-9.78185750379211	42.7584438272	-27.2705669860818	-8.06809921383379	42.8057497528999	-27.4636087806791	-6.30078054637513	42.8062169586601	-27.5465061779547	-4.52440683114711	42.6564703037089	-27.8337765314353	-2.79282015450625	42.3033762946841	-28.0900551875689	-1.09526564578552	42.0552266224549	-27.9303535211362	0.601453780743584	41.8694704194468	-27.7245808659756	2.28837018109399	41.3938031860102	-27.9743455236583	3.90467906542419	41.0064725768751	-28.0849133645058	5.56976433759806	40.7365369790361	-27.9867273578597	7.22530310250672	40.1797714805155	-28.0212696714088	8.78925167149208	39.6258083146212	-27.6832964864325	10.2685507381268	39.184635463168	-27.0656422819012	11.7320789953053	38.5893851981384	-26.5492322078703	13.157812868006	37.6830105349825	-26.5213741974099	14.4840973913103	36.6535610006554	-26.8699058638308	15.7040882911041	35.6697738900346	-26.9495522258843	16.9673237026497	34.6054036752625	-26.983620711017	18.1609839457754	33.5373417787982	-27.1128027405759	19.3300945999559	32.3818312796011	-27.4174351504189	20.4389397242694	31.1947761047511	-27.5365283516032	21.5565694986043	30.0316571065289	-27.6340649709873	22.7090954984515	28.6900977599272	-27.8797492073319	23.6188127212314	27.2485915097769	-28.3864800945007	24.1997408009263	25.8905912226608	-28.9545705238518	25.0406786056863	24.5305149159104	-29.445032815098	25.8950624514627	23.2049773402315	-29.3175827766088	26.906306095542	21.8365906523678	-29.1162357622259	27.9006022798997	20.4218705189183	-28.9386500999141	28.7964724343567	19.0840144779195	-28.5728705636259	29.6621326802722	17.6997177420498	-28.5259044432723	30.6125200775009	16.5079599744228	-28.025952767562	31.6844986838662	15.4639636676948	-27.2089726233556	32.6797021015207	14.223251348635	-26.4735665218842	33.5909392415201	12.8568892557247	-25.8518048491944	34.4359185043019	11.4237820331381	-25.3551314523456	35.2119727389203	9.93205600826163	-24.9478021088832	35.9463476970657	8.45517622204533	-24.5223757293696	36.7072400786632	7.12068317789061	-23.878866447973	37.5413782416852	5.59130735635956	-23.3104232895099	38.046726490262	4.2485016315789	-22.5223027451736	38.6521314451384	2.90803115128693	-21.66856549171	39.0403655766684	1.80595997372058	-20.5396761097969	39.5308637211231	-5.43374057174138	-20.3559845158633	38.9420537614773	-6.68103397226101	-19.3081206474937	39.1739222161538	-6.70026736057475	-17.8553324977461	40.1075833365133	-6.34452808483488	-16.4488210681557	40.990598739199	-6.31554217927249	-14.9475380264466	41.7221630152236	-6.25228652738072	-13.4211674543184	42.3863869877285	-5.91983665284934	-11.9510818943231	43.0518692801859	-6.13629287155617	-10.4843261687124	43.6033558111291	-6.63850711481141	-9.02962808408867	43.9766934221647	-6.57841656945307	-7.51012823129045	44.4591718216644	-6.63073962694964	-5.95394670502506	44.9034916664109	-6.77931267149416	-4.35500954311671	45.2968269653108	-6.8090687885846	-2.8375010434585	45.8655999091266	-6.83086559534676	-1.29771288703131	46.2444726638964	-7.10685753219783	0.30366273842723	46.3426524017621	-7.27016479669841	1.92530952223997	46.5036421119072	-7.23864823784216	3.53150764662174	46.7022291702265	-7.25000141663029	5.18013400464379	46.7133681379881	-7.17166137754315	6.74307261247737	46.6564143029651	-6.7853170154579	8.30285426146611	46.7214944889266	-6.39417441003511	9.90014010891244	46.6731884380916	-6.21826396035152	11.5452906459884	46.4765304891358	-5.92593488184794	13.1633269350159	46.40603194779	-5.95121744809112	14.7563914878507	46.3137772347715	-6.23193085463467	16.3934798206013	46.0481718567527	-6.4188655418291	17.9286472198197	45.6761171843066	-6.99713301342482	19.4246149939817	45.2734816250437	-7.63217967001075	20.9475723862647	44.9807640450388	-7.64900572086453	22.5923789130423	44.7360382342225	-7.24404183486329	24.1263152897801	44.3656533531951	-6.95286834773362	25.6080343695485	43.8987700648163	-6.74314652270449	27.163380296588	43.3895850096714	-6.47611061208276	28.6472347958951	42.705395059449	-6.47156653660635	30.0595258441345	42.0173361743725	-6.84118711512761	31.5215637973908	41.3133004078749	-6.64671841942573	32.8863580503604	40.5630258330405	-5.17313832349607	33.3722181145042	40.5897975131953	-3.61925219841476	33.6715356827872	40.5054690643362	-3.8992232553361	34.9287603356269	39.6544106530564	-5.40449186482261	34.9714786870898	39.6418927810255	-5.87918638125272	36.0993767956071	38.6914260195331	-4.38581349990993	36.5839210032222	38.5644921714959	-3.07309487210555	37.2244723892114	38.2614566491222	-2.4236873371098	38.264528578347	37.3368693011572	-2.71615436289448	39.4085796632979	36.2729349046051	-3.26781353746872	40.5636801034588	35.3176486591281	-3.55479649925373	41.7020133841497	34.2386865744686	-4.73195992545008	42.4351967812029	33.4267477081439	-6.30458085238763	42.7331124487985	32.8403512923221	-5.90050245039542	43.8557151540732	31.6504505066538	-6.15772804281711	44.9559158845514	30.3502023195668	-5.73721546301712	46.1102853980124	29.1722273074258	-6.06441909555	47.079600167214	27.8849500512982	-5.13501576693055	47.8553971117672	26.8374350352563	-5.72265221292389	48.7984419317898	25.7766156582631	-5.11329200002667	49.636286060404	24.7525436442395	-6.56744055327821	49.8826040766104	24.486290051245	-8.09899015663975	49.9494611406177	24.1816196697277	-7.32233006419301	50.738460023472	23.0136843413708	-7.69521065134298	51.4259053798289	21.7052165674667	-9.1698685706531	51.6034702754911	21.146530471396	-9.52345970804785	52.46913518032	19.8817094495302	-10.5009145466206	53.0889785391102	18.8918340499104	-11.7183171537642	53.4290331588362	18.0223402558279	-12.9163952992141	53.6955765740871	17.0901726146864	-14.343914005083	53.7187973122403	16.374368580946	-15.7613639267073	53.6677427836308	15.692978081197	-17.2574692151087	53.1178538748527	15.6803106846127	-18.7432681279102	52.645862406257	15.6478688576387	-19.0445696931488	53.4787011568289	14.3961001817072	-18.528329076762	54.256145582016	13.1165083591118	-19.46071319272	54.3282743137069	11.8823750761577	-20.5764018492476	54.1871800788292	10.8187385527776	-21.0453766830434	54.2227144609854	9.33802687492204	-21.3119309604147	54.3772525714341	7.80531092152477	-22.0276959106315	54.3299463494185	6.42516211798313	-23.032256505717	54.022503222948	5.2133644670214	-23.4947747171499	54.0406791274835	3.64907908926155	-23.7197406999577	54.0501678612023	2.02010374954438	-24.5968289301245	53.4621938176916	0.796258906061877	-25.5811529088846	52.7995813339053	-0.362436171034827	-26.6230234416647	52.0650755370592	-1.41084720420619	-27.9126982754302	51.0512205087658	-1.67209325836239	-29.1825192703291	50.002930746008	-1.65286854953562	-30.393164343443	48.9082280630727	-2.05122547260019	-31.1695815023746	47.9761511378276	-3.25512705423431	-31.6675322175137	47.1355629159482	-4.64184862976551	-32.5915232620981	45.9185947617019	-5.32819144904935	-33.4747688919667	44.7039694165792	-6.05664354156557	-33.7043187699356	43.9001634513771	-7.5977160447049	-33.6934566455715	43.1847556396695	-9.21194134197664	-33.8855225638694	42.2513236094155	-10.6447326162984	-34.0574646597982	41.3268356649482	-12.0888993488242	-34.210628639736	40.360707432909	-13.5408500292542	-34.2861008834773	39.4590366801041	-14.9327223534441	-34.1772577393853	38.5514089998808	-16.3420162409972	-33.844578780438	37.8937332712762	-17.8289853996657	-33.2675350008256	37.9879072384616	-19.3319342005349	-32.8252123194415	37.8784485859225	-20.8214150286927	-32.96820787675	36.8535581244625	-22.0182193101649	-33.5287066051671	35.6509453951287	-22.8150802285014	-34.2713665286553	34.4808485601877	-23.5851954872482	-35.032286083135	33.0860514658134	-23.9844620932789	-35.7233844793758	31.5597358768571	-23.7685020781436	-36.6363130541689	30.1264279056529	-23.4770112751515	-37.6161293182223	28.678252006369	-23.4110599215294	-38.1812157609846	27.0537541358268	-23.8437915733031	-38.4593730676141	25.4401007690256	-24.6008812560891	-38.8459982317103	23.8536313488851	-25.2765285263538	-39.2460252657413	22.3845302379666	-26.0603343848387	-39.5924503061287	20.9432631737948	-26.7701626011905	-39.9165727282547	19.5013222008721	-27.1111849829738	-40.1998304584415	18.1310237148582	-27.2078211517325	-40.4748055705436	16.7565108174165	-27.1655712779379	-40.8365531384635	15.2979100391198	-26.9576253122988	-41.3025933105031	13.9015510924404	-26.6353126432307	-41.7982918105576	12.5356096605787	-26.2170420620611	-42.3671798446589	11.3505103907275	-25.4239723526494	-43.0296359147303	10.206358005795	-24.5652905640403	-43.5577375175619	8.76673149536988	-24.1873965566412	-43.9744040725427	7.24042067317098	-23.7613189349611	-44.4128774805238	5.81869532692342	-23.0749926150048	-44.7571843159176	4.32157645234356	-22.5732810742675	-44.9765600132805	2.79743212272832	-22.0748049893034	-45.0179595852802	1.30454121632032	-21.4797328267877	-44.7696108015889	-0.258782632313507	-21.0982927257618	-44.4491731152891	-1.89074052424612	-20.9758347099976	-44.2232479552442	-3.54097612921783	-21.0128226544457	-43.9710141881695	-5.18026794723252	-21.1480211164191	-43.5907498242078	-6.84880631320496	-21.3245632649806	-42.9860303725482	-8.44370720488835	-21.5725007326638	-42.2736835349921	-9.96890271734117	-22.1215397345215	-41.6810563168417	-11.3961128702519	-23.0718221172356	-41.0624375422251	-12.7577600238016	-24.102983082897	-40.3804342100494	-14.152187517807	-24.9942394122389	-39.7906183337505	-15.4607945942204	-26.0454821836364	-39.2367903630143	-16.4531935410702	-27.3857988913682	-38.5454047399646	-17.2887314617878	-28.7449280067033	-37.8259463837638	-18.0686467809697	-29.9949586224186	-37.2949748717593	-19.2484115616718	-30.8666049632499	-36.9908779326287	-20.8006333422009	-30.7652184028481	-36.5743997673088	-22.1561841201724	-30.3805748869277	-36.2358248906827	-23.3382217111046	-30.3676107433531	-36.3567792747321	-24.3384167617663	-30.1442124866034	-36.8023039810345	-24.8044001882423	-29.3183243911979	-37.2435245459449	-24.0985096489416	-28.4454620914013	-37.8260456258516	-23.0261640125111	-27.2302092793966	-38.5944612432645	-22.515627227471	-25.4318134933538	-39.2105898602438	-23.7528184503822	-24.1397106801665	-39.1471407147953	-25.4884438734111	-23.636054121082	-39.2941025895598	-26.3112347403892	-22.0160459747917	-39.8739864186684	-25.8838525988954	-20.3588824044285	-40.4049018081645	-25.2814916994639	-18.7299293848829	-40.7140347482142	-25.0352962579659	-16.9772196306642	-40.812705910496	-25.2332938518138	-15.2025966456002	-40.8143537420485	-25.6517217270144	-13.4804867813166	-40.985164615348	-25.9103575891177	-11.7497033055874	-41.3614048026423	-25.9060349864672	-10.053349106906	-41.6931487207092	-25.9445106306249	-8.38379144315761	-41.769491727546	-26.2117619281555	-6.70625524898702	-41.6451842540655	-26.5125600658764	-5.05658389276507	-41.4408349737749	-26.693153029297	-3.41313085132155	-41.1899890029278	-26.7934921234785	-1.7708468790021	-40.9114427536689	-26.8339942335332	-0.133136585524104	-40.6012556028343	-26.7169196015455	1.49590220635454	-40.2526250711935	-26.4194251598222	3.07425748029737	-39.9118261171329	-26.2303893101153	4.66765281280561	-39.6181877739376	-26.2162881607039	6.2890010828698	-39.226876767166	-26.0353889247172	7.86874476186529	-38.6180021604817	-25.691052370714	9.32890611173399	-37.9088029761109	-25.4494583134695	10.757080705958	-37.2297481715719	-25.4882257236691	12.2506037892788	-36.5687976667382	-25.7245529826587	13.7003206878976	-35.7915395386984	-25.8125515191646	15.09877189595	-34.9259196729771	-25.6614556124125	16.4086490780754	-34.023154776737	-25.4639330567089	17.681264402573	-33.0888151834644	-25.3353961953555	18.9291882939852	-32.0934544668019	-25.3361654831153	20.151541479191	-31.0369348461918	-25.534873930315	21.2995639207172	-29.9172573893607	-25.86510691695	22.3472178111591	-28.7252558149	-26.1528910859764	23.3311728999483	-27.4865165861453	-26.3389601769545	24.2634656692088	-26.1969847211984	-26.5356995357171	25.1349127229215	-24.8622935103586	-26.8146401528477	25.9351615793516	-23.5209182934144	-27.1821819912404	26.6612555432995	-22.1794611278687	-27.5943344054668	27.3141641558882	-20.791697454435	-27.7541331236956	28.0016299961648	-19.55312102205	-27.3830561131467	28.9229724268809	-18.716741841478	-26.6701793527463	30.0722653438156	-17.7989656247003	-25.9788927146727	31.1940217927349	-16.4534651422224	-25.7119141274424	32.0641495107891	-15.0894375303963	-25.4265764883712	32.8958426954592	-13.7138180685491	-25.1119607295186	33.6697128146513	-12.3804031921951	-24.6791741787165	34.4337782794922	-11.1912647555682	-24.0411851533167	35.2868921507084	-10.1172262251882	-23.2520410290236	36.1874402433363	-8.65627178753776	-22.7803262090217	36.6886088832386	-7.85237474063059	-21.7254718418984	37.6272908955816	-6.97186990427799	-20.6507812855384	38.4612067016818	-5.43374057174138	-20.3559845158633	38.9420537614773	29.709633115147	-31.8906398610827	-37.398388193697	29.8476548198112	-31.5985723150885	-37.161868126435	30.1461868570444	-30.8570867805307	-36.7109704460814	30.6273145608366	-29.969110788619	-35.5952824940432	31.2789732361268	-29.300124779446	-34.1052367717434	32.2303664539699	-28.3197856111713	-32.937519519651	33.0903829989372	-27.0027587099921	-32.5361366128786	34.3361607870426	-25.6371580271023	-32.1659119157036	35.6029266869885	-23.8491229541884	-32.5547247155264	35.5930032105379	-21.9434793661166	-33.4750518110386	36.6808634989108	-20.1741115676939	-33.1777405701545	37.8885901838948	-19.2238403760516	-32.2079248931564	38.7086091360397	-18.6216323679133	-31.1960053828934	39.3604361890047	-17.9537253592376	-29.9194590063803	40.0447653215757	-16.989012404641	-28.4385184781778	40.9922819130822	-15.6787846976574	-27.1739885398565	41.647446147912	-14.5063571740929	-25.7397626133066	42.0740031346775	-13.0282978159395	-24.3579659750052	42.6361972349584	-11.2486728854583	-23.3619507659209	43.3124323306394	-9.34018307569985	-22.5747049096876	43.9360070600172	-7.39084460073979	-21.7680594897574	44.1644275802577	-5.25537367572544	-21.4624156590092	44.2831940898221	-3.18822343285015	-21.7900517517048	44.2768439404709	-1.07357268851598	-22.3016071683539	44.0512339007071	1.04489200559476	-22.8692808685724	43.7253207946634	3.14006373871048	-23.3365480168518	43.3631813138402	5.17930294297281	-23.5292745594649	42.5504593660993	6.93832814508233	-24.0538872111703	41.7394691810303	7.73532590170678	-25.4851048561549	41.1403399268404	8.76544574402175	-26.7486760734987	40.7096111808849	9.75721668520916	-27.595604382318	40.1947296382326	10.8470898627753	-27.8581189898427	40.0998993777793	11.9057355669685	-27.3547690711882	40.2922393825693	12.9652516029881	-26.9199146839884	40.1438185387649	14.1145281744254	-27.0025899417419	39.0720727043275	15.2685773048012	-27.1141501650908	38.5813403116235	16.7691733932208	-26.0198633898565	39.079420377975	18.3260490494669	-26.4594905226523	39.4209921308496	18.7784375814846	-28.1236059579355	39.2388834102749	18.3059767929583	-30.0197925900075	37.9049383466336	18.7215486665738	-31.3667383216274	37.5453418537198	20.3888104424067	-30.7208126484944	38.3725046938372	21.0928312307747	-29.8644443387747	38.9088379854835	21.131612715456	-28.5472818169563	38.8743715505647	22.0588062885375	-27.1871552070179	37.8810839572264	23.3240041388516	-27.9472112270392	36.4096880595881	23.7427314343683	-28.763015752638	35.1641915595503	23.7242818635046	-29.8815192778443	34.151636547414	23.618228916816	-31.5407659130942	33.3772223466725	22.5974148095015	-33.6934506623374	-27.5813095837674	-31.3284117178766	-38.8401410239191	-27.5647640800374	-31.235156279432	-38.6129074848104	-27.2475468422616	-31.069378880592	-37.9112784329345	-27.4265809036109	-30.2820507486943	-36.2914994084103	-28.602485862051	-29.1170415579849	-35.1194170373348	-30.0712755013106	-28.2891600208044	-34.4038899201157	-31.314658782648	-27.7285398516776	-33.2831197468746	-31.9831609222917	-25.6270760807664	-33.4197099311905	-32.9520564774944	-23.9103700183326	-33.1619854021363	-34.5876004557638	-22.5548432035078	-32.7487459259199	-35.5451829249659	-20.4899074589949	-33.7221930038305	-36.3348271738286	-19.1050745274692	-33.5394475151378	-37.256669388637	-18.1758208597065	-32.7439385594838	-37.9931471095535	-17.4623145473736	-31.5519541462668	-38.5801971298773	-16.6017175600196	-30.3602775985461	-39.2767119146393	-15.4608069014716	-28.9155652568137	-40.094241456314	-14.0227318357697	-27.2300887997698	-40.8201198036375	-12.4067838889381	-25.7850635788138	-41.5487816922687	-10.6226645661654	-24.3699342721906	-42.2380587873074	-8.70905469232541	-23.4718552281451	-42.6947097584063	-6.64620576499098	-23.0791218776854	-43.0524119483856	-4.39121737942474	-22.6950022742087	-43.4034164120929	-1.51887968034615	-22.8870023781726	-43.5348475814027	0.899037227879413	-23.9107242665887	-43.287246965349	3.68370682303873	-24.7595012740721	-42.6462713471027	6.07292970137362	-25.7827427488657	-41.8137473506305	8.28147258599678	-27.1520011141615	-40.9985156021613	10.1211398842144	-28.6234130399175	-40.0111901496643	11.3702507623049	-30.0281202691832	-39.1297241315139	12.7509938070622	-29.758060411783	-39.1171816444274	13.5005205495783	-28.6690144300023	-39.2133404714755	13.7731414877407	-27.9475039033854	-39.2012427185612	14.2688676609796	-27.8124910881215	-39.2679779218705	15.0317130757647	-28.0477468587122	-39.1243009515499	16.2381153921527	-28.5091504552012	-39.2140924786416	16.0741078416296	-29.369500997916	-39.0114923247806	17.2507369332834	-29.3576892678014	-38.6446447018639	18.091197869825	-28.3589864135157	-37.7135912463813	19.6646773444139	-29.1852905673742	-38.7787053491755	20.1144103079441	-30.8940877479576	-37.7133351687825	18.9576813323402	-32.5274442611836	-36.894380674548	20.8739328009226	-33.0290158359656	-38.1875711623171	22.393186967869	-32.4209368098925	-38.9783580803785	22.5040393546341	-30.6560508205197	-38.5805719155614	23.4805907223559	-30.0071423500268	-38.2746363894146	24.2157249951631	-30.1654486698813	-37.6378867336936	25.1253869303474	-29.0558867858385	-36.762476977449	26.2517397319434	-30.7126563536758	-34.5575266922965	25.6397521375889	-32.6674113097819	-32.7128183177988	24.942493393238	-35.391045876119	29.449409953548	29.1262960544732	-32.7521681605288	30.0347094991728	28.5633872638402	-31.3955789645114	30.6560677341499	28.1928724467756	-29.9617475739561	31.25882935524	28.4874934047227	-28.5460860291124	31.709273540372	29.5924181474353	-27.5702631612689	31.6379975723315	30.8555459362295	-26.6847166725116	30.9350978928218	32.0614645347105	-26.0120943697426	30.1307365212901	33.3561671855514	-25.4229192795608	29.4166155206123	34.765078319942	-24.7644320648566	29.1851640587264	36.0610793350267	-23.7837279566632	29.9093800494388	36.7156200368903	-22.5617072931879	30.4965809079173	37.2252707654124	-21.2205333211921	30.5234928681316	37.8497638532164	-19.8731190401302	30.4768416115198	38.4690880041925	-18.479587902654	30.5269976407463	39.0124593797649	-17.0074775744645	30.7201967644027	39.6016267200202	-15.4962574031057	30.3283001354649	40.7624003306066	-14.3808120618426	29.7642901301558	41.9104022207929	-13.2522213964795	29.7415733446648	42.426257648873	-11.6596379522211	29.0938598889815	43.5891363951027	-10.7728818007419	28.241778153736	44.8072163679273	-10.0558556282032	28.1056270459453	45.2276562441015	-8.5541821713336	27.6873270121191	45.9431209414281	-7.15206867193464	27.0884280846868	46.9131597095621	-5.93652738534138	26.648097987258	47.5125549650345	-4.39308714967673	25.9444475955026	48.053961980929	-2.95779867184518	24.9885485186906	48.7675477059226	-1.7805283794024	23.9643077882174	49.5475206912606	-0.733382435756977	22.8822480693251	50.4004575282341	0.122446491842171	21.7092531911919	51.2768734061207	0.952558384258895	20.6210983810061	51.9003621348061	2.03520884953105	19.6479091828879	52.312717388661	3.23761132524996	18.626476721364	52.7320632585	4.38501131779942	17.5167571097964	53.2252307404001	5.42807758105122	16.3360542807519	53.7753517876644	6.43450500977836	15.6435509295032	53.6677141129049	7.89262316009227	15.7178041235507	52.9540292861402	9.36848704560258	15.4140602426489	52.5159027542848	10.8398050674915	14.2140016043822	52.5873187152591	11.9323087169139	12.7611737004857	53.1699485681381	12.2967465431794	11.3357693787758	53.8585517213797	12.7026776875106	10.129300666385	53.738452801145	13.8086411701259	9.22439676187057	53.0768932434006	15.0152486896707	7.79960392182138	52.8022079525896	15.8654945599537	6.23209298679111	53.2016425400696	16.3296616810471	4.94513378901228	53.1681098915261	17.3646924594241	3.94493100270228	52.5866312788865	18.4460325495567	2.416756933369	52.4692164203804	18.8492761098954	0.962795529595682	52.2556517753132	19.4229546008188	0.00488140825245512	51.6337183048285	20.3810861805099	-1.32917697204226	51.7622936864076	20.3119132314619	-2.68477674686465	51.9465950851857	19.9901017602427	-3.74426343740033	52.7961006897917	19.1297329761504	-4.84395071420228	53.2273692557163	17.8643466749659	-6.44463430904071	53.2145264180916	17.146607407966	-7.88165157430165	53.7192087693605	16.4337557631458	-9.19952147830478	54.0344082980893	15.3790689339307	-9.66641922549604	54.8332128235038	14.0497423459415	-11.211111050222	54.5191294139872	13.904984970325	-12.1175531920361	54.7874515829059	12.5204538846569	-12.6051639269777	55.5529708367809	11.2322849622958	-14.1582359348227	55.2700646079317	10.9874463359006	-15.5790449941535	55.0242989946687	10.2844208614691	-16.7014270819296	54.7685544456211	9.1423537146231	-16.6531485279194	55.3057775142184	7.65137420662265	-16.9468524609671	55.7625177209614	6.18727982287567	-18.1048468543427	55.242056603698	5.22285265145066	-18.9057965134165	55.3102458869047	3.83355783953249	-19.9443086430148	54.8874293779616	2.75498501040563	-20.8513232108075	54.8047436137527	1.45099592793201	-21.7721917463899	54.4698606991656	0.155694685786966	-22.9108310982798	53.7275474388989	-0.769775047818561	-24.011004483722	53.1601583011788	-1.85560028230246	-24.7252135533384	52.7651306098838	-3.30633395977707	-25.6013236484452	52.0315226233948	-4.55974940902041	-26.8655634394244	51.0192169316229	-4.87946392393211	-27.8148335384136	50.2034858020224	-5.92789772848339	-28.0534084689711	49.5719862516324	-7.42040197453353	-28.5972846979402	48.5674733582651	-8.63276469522594	-28.9695409721831	47.6766410614688	-9.96235663212611	-28.4296158069163	47.6129242654551	-11.5548972264731	-28.404465352608	46.9660737792096	-13.0678926395524	-28.4370335677732	46.5348994929512	-14.729244832094	-28.8296784915706	45.4122103349767	-15.9858036514707	-29.0747086668872	44.3267679415771	-17.1854688778992	-29.4128905242619	43.3499086732616	-18.425549680456	-29.1230468958246	42.4577221011298	-19.7597788267569	-29.371196913657	41.6798385520079	-21.1217279659732	-29.9644821486588	40.5239126534534	-21.7914255949867	-30.3406533727373	39.4634235957517	-22.717973984083	-30.4929101863179	38.738070936311	-23.9758083439332	-30.4549865952624	37.7556264926541	-25.220609212283	-29.1076775120819	37.1395746489318	-25.8248548485127	-29.6298875791128	35.5889274820772	-26.1533326983415	-30.7754569280112	34.4795777099984	-26.6202905715957	-31.2644411530765	33.355819028578	-27.7148675101477	-31.2465798106352	32.3565579030905	-28.9631042903133	-31.0154811798758	31.4143944338128	-30.2018941659688	-30.3606767227582	30.7541853509908	-31.4543445100897	-29.6156552092945	30.1577379919164	-32.7101204160502
-2.27211978799039	-47.4463728931908	-29.4259433341972	-1.7319952344905	-47.859900559406	-28.1807880080804	-0.663521768985817	-48.1469363419751	-27.2679412158881	-0.763812720474834	-49.0155999615501	-26.1560174120382	-0.776565910763045	-49.4076788977079	-24.7946762992512	-0.705017399888686	-49.4217064806131	-23.3756983825784	-1.06408179215983	-49.7252071094252	-22.0351003031502	-1.33731506420342	-50.4743115141929	-20.8595247951838	-1.2435382684902	-51.0651407699547	-19.5726245358694	-1.0674655929957	-51.4754602326165	-18.2306721657988	-0.998625106571707	-51.8191225625071	-16.8485773095973	-1.30289432431447	-52.1020799642761	-15.4743471324659	-1.04880925063522	-52.1806941896439	-14.059001315873	-0.911958596101379	-52.2603156718154	-12.6168659874957	-1.3170949290365	-52.3975684170831	-11.2362459551998	-1.55325643369672	-52.3831248087336	-9.81479584775385	-1.56216540047257	-52.183460885603	-8.38112517855247	-1.73038891742718	-51.9127351856006	-6.95977643316193	-1.81376167764173	-51.608593434291	-5.52306568096106	-1.7493404820738	-51.2947798687799	-4.09026998947379	-2.14358617115535	-50.9540756609345	-2.71845410196394	-1.87803931119543	-50.4178799515234	-1.37969995958415	-1.70475020182745	-50.0130925894179	0.00955690096017658	-1.99180055869461	-49.4920455927051	1.34512475666389	-2.34666772517283	-48.7805213252944	2.56752708692247	-2.86347185875895	-48.1556722394864	3.7712075607535	-3.00357670335056	-47.4130442997665	5.02620518129285	-2.75732503613854	-46.5599399148361	6.20699392350804	-2.61644229934414	-45.775382671548	7.43601750272155	-2.40630482919385	-44.9758243305065	8.64642242730441	-2.34142420352738	-44.0986928148952	9.80278044935171	-2.5510117298767	-43.2165417918004	10.9287670677093	-2.82556928414057	-42.3172544348601	12.0332959698445	-2.98733680880982	-41.3454452723082	13.095058233932	-3.0160120158949	-40.30611480017	14.1187086236505	-3.05836158219429	-39.2729496668443	15.1440610044239	-3.18357475631429	-38.2518733719949	16.1557858143773	-3.39209752001337	-37.1972707140149	17.1290765004407	-3.63705381591964	-36.1196332545021	18.0674941086208	-3.82225082393976	-35.0264016351823	18.9966020660789	-3.90369612558438	-33.9088093926577	19.9025705949756	-3.92747358761118	-32.7726247573541	20.7702742855248	-4.35747726879451	-31.6479771814484	21.5325998867177	-5.10923084375812	-30.6558292773904	22.2261188098225	-5.70988382184735	-29.5243947166561	22.881324519488	-6.45663066894142	-28.4376729457339	23.4075790050282	-7.30019451493966	-27.4068322104919	23.8708789604868	-8.47997367972307	-26.7085820039252	24.19892731191	-9.56426770227177	-25.9168002928857	24.5848824759985	-10.8792013608732	-25.4203289084533	24.628810957965	-11.865199562977	-24.4466100505474	24.8268586068982	-13.171124482001	-24.0859778192436	24.6347491381914	-14.484220243612	-23.8922300222076	24.208512694517	-15.7690242092836	-24.1108858021721	23.5433575552758	-17.1066745844534	-23.8307268117795	23.0005251542586	-18.3885302550296	-23.2790501275744	22.5641051677431	-19.7077002883777	-23.2901220584335	21.9142951578244	-21.0062831782255	-22.8985625111153	21.3724489095344	-22.2475209758646	-22.6927427908969	20.6467957958412	-23.457993294005	-22.6599327904692	19.8401661524914	-24.6582482027061	-22.4800980872151	19.0489200833341	-25.7576003157251	-21.6620246059348	18.6585269129339	-26.7851765117811	-21.5743034198679	17.6607489750198	-27.7574730308026	-21.9084852732258	16.6395406170399	-28.9168044927823	-21.5271833360752	15.8245327518913	-29.9040162512124	-20.85831211376	15.0453069599908	-30.8386344607389	-20.8592004416242	13.9621776600949	-31.5953250137646	-21.1177434837974	12.7725732482726	-32.3565822265341	-21.1307690413794	11.5423521293557	-32.9409566717119	-21.387660983955	10.2365624266181	-33.3800091316675	-21.9780755725974	8.98648133586154	-33.8461427574996	-22.567722096204	7.72855374892013	-34.2931213842662	-23.1062701385807	6.47051842091699	-34.7242437532272	-23.5737536328169	5.18183098269595	-35.123236035697	-23.9983252942514	3.86937833252957	-35.4840551781183	-24.3748319826387	2.5302481344286	-35.7821772835369	-24.7147566004398	1.16709142539761	-35.9713566899503	-25.0115672690962	-0.221034104977216	-36.1125059627821	-25.1954536034461	-1.63960926864753	-36.2735799688393	-25.3334868589868	-3.06551254755596	-36.3608549445813	-25.4421186637307	-4.49993058829098	-36.3115796641323	-25.4479806112056	-5.94539576698448	-36.2535076360561	-25.4095689154623	-7.39190177011661	-36.2438481320919	-25.5213658979936	-8.82901564908932	-36.1257166569922	-25.6187561961219	-10.2510026020034	-35.7682536053272	-25.4970277332182	-11.6314313922646	-35.2589704990053	-25.4093498161544	-12.9622242291059	-34.761809545061	-25.717644809947	-14.2878310300194	-34.2448402178893	-25.7781014970361	-15.6169633191781	-33.8750535133621	-26.1871089700896	-16.9488970282755	-33.3349253708226	-26.5840876694362	-18.2311917343659	-32.5601117888493	-26.8529995074661	-19.4382121222805	-31.7166799691793	-27.1496038471922	-20.5959843682782	-30.9428347277838	-27.5519132870055	-21.7760033808554	-30.2238276936271	-27.9853021652165	-22.968482197301	-29.6462478213769	-28.659848022714	-24.1244210538532	-29.0081508083957	-29.4623337173317	-25.1749568792844	-27.9166608258563	-30.0914900029584	-25.9152054144537	-27.0167525550675	-30.7410987447094	-26.6559639099783	-26.3963714246217	-31.3220040606677	-27.5077983530235	2.20990351668694	-48.2153006244088	-29.2127651100735	1.78867122213904	-48.5622223568669	-27.9371809449792	1.27373302115332	-49.2107736516858	-26.7648428684336	1.05362123305595	-49.3197249249818	-25.3586492169117	0.879748914521493	-49.3575151960169	-23.9325660256355	0.889175516247377	-49.8095349909597	-22.5713464694812	1.14608178454964	-50.3434367065303	-21.2674833932636	1.30539799360875	-51.0220892533117	-20.0189069947658	0.911041765205279	-51.2645509002833	-18.6708832135801	1.0589832120109	-51.5454875224203	-17.2800087857123	0.890092964960427	-52.0403561229679	-15.9490098936398	0.695458992649179	-52.0818457015885	-14.5258748109436	0.740691636109571	-52.2987259704552	-13.0939150668969	0.603507942954384	-52.341798168717	-11.650960551414	0.271807384331026	-52.2166839952414	-10.2386763769527	0.35261335120354	-52.156977744334	-8.78510548148523	0.352498460845027	-51.9343695956803	-7.33876357622088	0.129131605340678	-51.4756725878168	-5.96191538438069	0.314850287906316	-51.1891679593387	-4.52722474750875	0.364504582224536	-51.0849114451879	-3.0666129224023	0.339974523491241	-50.5850032080314	-1.6887079871381	0.485664347941935	-49.852756847344	-0.424900164050314	0.233973251057496	-49.3694648332115	0.93554701528837	-0.300028803021393	-48.6188696585882	2.07131385841478	-0.620944113473347	-47.7675934500377	3.21987376730567	-0.557041287236086	-47.1837009875732	4.56384588175666	-0.338276585039654	-46.4919021239044	5.83027163919738	-0.402271089715653	-45.5523280211104	6.94763712796519	-0.293085993040649	-44.7087058472629	8.13006749239931	-0.181935534917778	-43.8530931935114	9.28387988252791	-0.271671112115268	-42.9004659486519	10.3495020417843	-0.39348063862947	-41.9431995309554	11.3971758686981	-0.434028736886329	-41.007064289247	12.4863144696881	-0.40638064078714	-40.0631010528269	13.5556602942667	-0.531507027170433	-38.9999396039844	14.4932626090165	-0.711609081961579	-37.9614588311267	15.4796644135868	-0.702899878995104	-36.9803261660703	16.5310108598001	-0.389321339964453	-35.9625444461352	17.4992779999582	-0.211115661668726	-34.8359941516857	18.3788572462482	-0.243506714869036	-33.6909853114259	19.2312448580957	0.146992124104687	-32.6835937824084	20.1639907348066	0.317911200007659	-31.6128129173255	21.0805633044205	0.32813147958499	-30.4334987429453	21.8230717213732	0.928173190569594	-29.4052134132571	22.5149994008184	1.64660878381585	-28.4035159152987	23.1528586022561	2.53212935047936	-27.4280130495729	23.6301700502944	3.03625785355796	-26.315473979794	24.3167978020411	4.08578922694366	-25.5622449308207	24.6579666822354	5.22513304138843	-24.8543117203666	24.8869845359856	6.3961462796304	-24.1614136395243	25.1123866270676	7.68249079705266	-23.6847932916613	24.964925961362	9.06988164540313	-23.4263252070889	24.7632919429515	10.481496035576	-23.2925124391323	24.3331812374719	11.8966815365574	-23.1560425240201	23.8762183258791	13.2779898729516	-22.9918526030088	23.2768455770162	14.6529028394136	-22.6481012981864	22.719585057982	16.0532031507525	-22.6257543761647	22.1277006876146	17.3969194406801	-22.4086964673087	21.4729522933827	18.7424740118914	-22.2019211428196	20.8151455403797	20.0216386936073	-21.9817631695193	20.0665468034337	21.355271990673	-21.6838522657004	19.4559729593084	22.5542507084937	-21.2863457833636	18.7410259847747	23.5434794134128	-21.5210277566655	17.6838566923	24.7830737339187	-21.2526593541532	16.9492936991698	25.9496441595055	-20.8398578006767	16.2308243616221	26.4742310325992	-21.4492108048355	15.0419350685937	27.3466079997304	-21.6091467388017	13.9127914553482	28.0947271087128	-21.9800886945709	12.7124970732265	28.9696671263793	-21.8769367266642	11.549105365035	29.9121224421331	-21.5294669046263	10.4902449314718	30.4349406805893	-22.1964968283003	9.26748915352325	30.8846142755015	-22.8433092436673	8.02735889915479	31.3813357470538	-23.3224094049448	6.72855877519932	31.8919841130203	-23.7556564943801	5.4095813190398	32.4199281962493	-24.1079688903287	4.07199342319544	32.9678975572206	-24.3929288414599	2.73699996187869	33.4654099852394	-24.7040779014032	1.39198312460902	33.8208148016008	-25.0499185760347	0.0259222065388202	34.1136285196822	-25.3452499381639	-1.37161684685784	34.3799731015469	-25.59251253006	-2.78714774124503	34.5746946965042	-25.6237326844048	-4.22874584685478	34.6910583713562	-25.3242738869385	-5.6483319440404	34.8242594859077	-25.1286959727604	-7.05950884652162	34.8744135462455	-25.242831971535	-8.48486400911067	34.7750632410611	-25.5202038443831	-9.88522514631679	34.594223927803	-25.5526884457691	-11.3020193399603	34.3687673480386	-25.6356511983746	-12.7034402596777	34.0987379586429	-26.1352831042717	-14.0108538515738	33.7684523808244	-26.6511334539059	-15.2912278523488	33.4315791232256	-27.0635164637415	-16.6037598098885	33.1309925358348	-27.5575001814115	-17.905401390333	32.9037992180863	-28.2458877297299	-19.1226349768023	32.4365035885374	-29.0216301975417	-20.2369391206831	31.2979504584217	-29.1857781994003	-21.1781698252283	30.4467075995058	-29.2891952329812	-22.3879218742749	29.8694598555359	-29.6466295966562	-23.7062165140199	29.0902658171104	-30.2265557314492	-24.8443472854841	28.1369928148683	-30.9345708936215	-25.698683368967	27.3352680652363	-31.5900979179972	-26.5357822443746	26.9022642284183	-32.0813884709637	-27.5644913770669	1.73944889965525	-18.8291115495693	29.3706699676477	1.20106843458499	-17.507919811441	29.8609347264648	1.00369644728894	-16.1476415173233	30.4437890248158	1.17700154716234	-14.8083553021334	31.1070360348316	1.30064003755741	-13.469071486648	31.736367753764	1.60590061681939	-12.1460750713271	32.183944772875	1.80082538476883	-10.7909769841	32.6019805609837	1.80205144087054	-9.45088272816118	33.0112373051411	1.81404274941854	-8.1322031586488	33.3887855566577	1.63997315148421	-6.77437238658072	33.7399658490658	1.71603296839768	-5.38857236067312	34.1136875055477	2.02307512620335	-4.08167483853788	34.4272997164157	2.18787900014028	-2.62590184032417	34.5983477440014	2.45238710240774	-1.18157191304661	34.7031643130181	2.9785939825636	0.0913233152097472	34.9080548104822	3.16084249269004	1.5452179704429	35.1161310523883	2.47573937552729	2.7303481168176	35.2494934544896	2.60610423333086	4.10733583506727	35.3564506400144	2.9681650069985	5.45904041803844	35.4035502685548	2.55279854465631	6.86996938901495	35.4294477414839	2.85051052644205	8.26594224230573	35.4369281666602	3.40851703335049	9.646805541433	35.2925304617588	4.29828649995289	10.5628871781648	35.0420909585217	4.9109516026715	11.7950442487984	34.8746101129186	4.51324706736258	13.2240282380363	34.7137719637561	5.20812085212351	14.4456134211298	34.4348390886476	6.55484283550618	14.4871513259112	34.2243859636335	7.88825688010295	14.4728868776139	33.8714430204136	9.1584952497366	15.1087369637317	33.5714710341927	10.5628857752549	15.3289041247924	33.1462842672909	11.6440269439286	16.0377009871027	32.4672030853874	10.669509753666	17.1863341131879	32.4856289167799	10.1995026346382	18.541199231354	32.4042103134868	10.1289575122719	19.9494855971335	32.0398964482803	8.79500455463806	20.6547417501133	32.3358938425397	7.49441927194121	20.8153449953508	32.8312563464943	6.27797207339569	21.1482285313933	33.1987190418967	5.47684435801417	22.141344863447	32.9849795585247	5.71425096641288	23.3375575414168	32.5035138044589	5.00942103351543	24.5042679127135	32.3586906675185	4.89701736380679	25.6940548795393	31.7364199339229	5.96878650371504	26.2740030439292	31.1333494194456	6.67729481285819	27.2374895631795	30.4041109646011	7.64760703752641	27.8585432071842	29.6437717230661	8.95437250427993	27.7211123490757	29.149809744244	10.3295794645197	27.5563130899419	28.6339731115432	11.666034154308	27.3423257529358	27.9676002758669	11.6128812622335	28.8630070805959	27.6358687884807	10.2706493772575	29.2713123392015	28.0938478139874	9.07446669940052	30.0954098608611	27.7154902809178	7.93406034251991	31.0280695654177	27.3976891018594	6.70510651225909	30.6852811374611	28.1737538937943	5.61769976354657	31.6396524559885	27.9550436862286	5.20892345380703	32.796030478063	27.1511227943991	4.85488261651829	33.8589152920189	26.3110203273501	4.54553533729816	34.9364218771629	25.5191151640108	4.18894102445455	35.9177941756276	24.777655234202	4.22658066641711	36.7591035041039	23.8514515190321	4.95495307942066	37.3630307727045	22.8957647085332	5.4007470629113	38.0618225139826	21.8946923474534	5.83355172777154	38.9555448474594	20.8702700839966	7.16001645891024	39.2017907499428	20.4461392662119	8.44098313379948	38.7660927999802	20.4162738946338	9.38191318947143	38.8590515870989	19.3177110744156	8.0805224506434	39.3807736995102	19.1303076460947	6.79753188969016	39.7718510528776	19.3959317737876	5.69262053904984	40.5639190959691	18.7724717327599	6.00659177459695	41.254774494118	17.6051479929671	7.12139808258559	41.6236711023475	16.7238911659276	7.68235682640139	42.295068254228	15.5100772454608	7.18086696011914	42.9915107607474	14.373629755782	6.38573627173983	43.6027816480068	13.4905057295886	6.8252083519559	44.1110940362108	12.267006877476	8.04889926413471	44.0531645063892	11.6012184307722	9.20069006041853	44.1194667886418	10.7827039200729	10.574711872083	44.0936890187213	10.2509794689947	11.7983913220499	44.105119490652	9.50840251785706	12.5751308144094	44.3352449282645	8.40712822015451	13.7895541354896	44.1849723009204	7.73688306493997	15.075856360009	43.8511090453853	7.27279932717888	15.7685103202937	43.9977896270466	6.07423346229687	16.3849901911996	44.0684472668441	4.83603713733867	17.5677741528994	43.7462270115958	4.04136107014032	18.8066646388358	43.2493598696398	3.56239519021925	19.9447425599154	42.5236050047299	3.12460759448416	21.0207016809851	41.5852256490292	3.21351500541719	22.307141155398	41.2055308893941	2.54007448633877	21.4544572048203	42.227381313912	1.77540078018363	20.7850060470287	42.8605076891967	0.565107784378826	21.6606253186011	42.5547829254784	-0.756397067059017	22.538359424896	42.2145039159842	-2.01830036247253	23.3674758596125	41.8024575289761	-3.17689554388026	24.3532949157381	41.1200419538125	-4.00258642721774	25.1950784157883	40.4286624750236	-4.99865941166658	26.0603312972688	39.7404452629958	-6.02777058994612	27.056788633731	38.9898070743584	-6.89107438155511	27.7696238313445	38.3142761766952	-7.90453095912849	28.2570010336602	37.6875725790151	-9.0764373840556	28.8262706005757	36.9700122199443	-10.1256322176052	29.4602492546329	36.1581683427761	-11.0316756607351	29.9523589171168	35.3009167644366	-12.0978746598565	30.3764089372125	34.4240194149675	-13.1775158744852	30.8842577583215	33.5265102598758	-14.1909822862062	31.1705533600414	32.7200110021472	-15.3630160224633	31.2041245854499	31.974320904678	-16.5781864564668	31.4350185181535	31.104265901355	-17.6704343403779	31.8277561022988	30.1142166731691	-18.6701829025606	32.0201460288107	28.9989725447363	-19.6758488244676	32.2767873958734	27.8052651425927	-20.6023080989306	32.5945414708948	26.8444487436907	-21.65665287757	32.4595151977208	26.2077685208099	-22.9250522851207	32.3859273169972	25.3432904389335	-23.812830180854	32.8380995469896	24.1806253848727	-24.0035675980881	33.4207607785414	23.0891186862368	-23.7983745295702	33.9381568997791	21.9263484166655	-23.6090830897402	34.4231116095271	20.7397094068049	-23.3968708560268	34.926962788107	19.5779570406404	-23.0426498336892	35.4657403071554	18.3851399567083	-22.5605196763383	35.9912665427861	17.1788983879779	-22.1139025786981	36.4442206692735	15.8476007697291	-22.017685988076	36.6630205158133	14.5058516330721	-22.6362107918476	36.609234915067	13.3265192977661	-23.6846838313204	36.851171787801	11.6666801230446	-24.0437682331904	37.6702608488516	10.3904491783301	-22.9816978940831	38.5741682063239	9.36019533374032	-21.757100528998	39.2330670432716	7.69270532789631	-21.1698811475322	39.6731917414981	5.83229889762796	-20.9722146554738	40.0801505910063	4.15139662420037	-20.3600332310426	40.3888288414876	2.63919470220771	-19.4379912451885	40.5949239741475	0.897379385919966	-18.8430851057022	40.5900350974588	-0.958339956580749	-18.5948180244204	40.3413882367142	-2.73887999203967	-18.4966030708361	40.0665872248292	-4.45994232355046	-18.5543172902294	39.8723943419071	-6.2141613609829	-18.5596149732105	39.758967951712	-7.98584437608319	-18.3183717696623	39.4277230322036	-9.7080002253342	-18.0375894291425	38.698435156215	-11.3273183552048	-17.9106778754206	38.1866430027643	-13.0143137372047	-17.6742093022921	38.0281148256127	-14.7628164204965	-17.5887176520233	37.4284830758203	-16.4614261761159	-18.1312322046852	36.5528367065188	-17.8831501840952	-19.1738268013493	36.0282791783819	-18.9475990338539	-20.3401733915025	35.5180468939242	-19.7059701311628	-21.2501994743491	34.978598303774	-20.0800056434784	-21.957612100464	34.7827426743182	-20.4904274519742	-22.4099463628896	34.636389268027	-21.1280455428071	-22.4480415504642	34.3777651851017	-21.7211198690055	-22.2715380812023	34.2488300544987	-22.2116974772827	-21.6120852046022	34.3872474796464	-22.5232820587404	-20.6514914106164	34.6703331516285	-22.9039275898446	-19.732206868693	34.7222240466422	-23.9249102725106	-19.3621481992991	34.7528312701527	-24.7898806220758	-18.7260655559313	35.2229169225437	-24.2876820423784	-17.5546645294003	35.5433276462364	-23.8775297308067	-16.3211040186765	35.7814708288006	-24.0361699945611	-15.0113070076899	36.0243714791631	-24.284605292078	-13.7422181419024	36.2842238187946	-24.4726534509252	-12.4544786376622	36.4801920550257	-24.6943555693948	-11.1743224259696	36.5554426557915	-24.7341749930341	-9.84144119311262	36.6218285905263	-24.4415621670476	-8.51475430431605	36.6512211618016	-24.0981777690315	-7.19768196540161	36.4586964599188	-24.0787826885626	-5.8352203476955	36.0837929594319	-24.3871562709878	-4.53479450603237	35.7451821673522	-24.5493019186355	-3.18405849358191	35.5596941062499	-24.197514104304	-1.80916596984211	35.3908252697702	-23.6066178856628	-0.486758359748452	35.0192994023225	-23.2658830521321	0.867479715182166	34.4932830723966	-23.1739575991839	2.2205283921318	34.0426409219131	-22.9633287584249	3.56541996840052	33.6493970871781	-22.5816176360382	4.93805076280397	33.1032704683393	-22.3375994812066	6.2820824665699	32.4796014648644	-22.1660209194962	7.60208360752113	31.9622863914627	-21.6817569050033	8.94666572611871	31.4843013670991	-21.0154979519933	10.1444591413602	30.8672813692336	-20.4639342262289	11.2948931091486	30.0989655774265	-20.1828141493402	12.4376558275936	29.1956688400708	-20.1835122154479	13.5555325434819	28.3023149683736	-20.0916227940133	14.6854962423953	27.4877216946539	-19.7187277417004	15.8097032581753	26.5855525988412	-19.432681121981	16.8781050675759	25.5228068008955	-19.4638593757083	17.8260645022424	24.3359631569181	-19.7971405473576	18.6342198775753	23.1775427040094	-20.2028347911151	19.4375356148759	22.0103291412751	-20.4012370395297	20.3064287493693	20.718818087587	-20.4854686248866	21.0543908693951	19.3972779673692	-20.6888836363388	21.7005602150957	18.1609848857011	-20.9223033831483	22.3952710975694	16.9177042083916	-20.9716995902388	23.1752964522336	15.5942088768341	-21.06622308707	23.8164122341767	14.2589283168041	-21.3307643039995	24.2970190057457	12.9041626607462	-21.4647512285175	24.8305030082547	11.5023262019017	-21.6223316110727	25.2644305609662	10.1300692283491	-21.9619833177083	25.5931904154254	8.80170329232113	-22.0018706217188	26.1705523605854	7.49905643437637	-21.7162086210287	26.7364848307257	6.19828651630752	-21.3271241282753	27.1937383697545	5.02222610183378	-20.7946403710242	27.8234110724118	3.97840170726866	-20.0460467348599	28.3821181730264	2.93895325067157	-19.3792728578497	28.9637846914211	1.73944889965525	-18.8291115495693	29.3706699676477	-5.55480174674458	-18.4924925642534	30.6102373535988	-4.9078235899735	-17.3554974749154	31.211205274163	-5.16895880862861	-15.9937947802833	31.7914899754597	-5.20289340507109	-14.5443670124465	32.2600822751344	-4.8650161874071	-13.1668256027508	32.8084756745272	-5.01862023453241	-11.7537837436288	33.3593637539964	-4.99975211502881	-10.3117755501092	33.8438190929442	-5.43224247753483	-8.93243794304935	34.0736775143841	-5.64737330815643	-7.53038023145544	34.4304251526103	-5.54120181320897	-6.09705225998825	34.7474000606935	-5.49239845351555	-4.6385912925179	35.1067178087166	-5.83655517560337	-3.16971388127446	35.2777678545862	-6.06478957554385	-1.70759903673692	35.4468757093631	-6.49561186539094	-0.303602263775873	35.6364112913085	-5.90894781675488	1.08488355518731	35.8704674128978	-5.04646777945658	2.29982536893452	36.0078220148405	-5.12080500228952	3.78060111445879	36.1339065880438	-5.16423499348568	5.26377608874264	36.3031322064214	-5.34986247842165	6.69721960396151	36.2747372511024	-5.88686208166921	8.04061152224638	36.1996874885781	-5.91725204409104	9.49137592344712	36.0955473135033	-6.49950017803564	10.8479036439635	35.8995541275019	-7.98535140224257	10.988446284752	35.6763004953518	-9.39334415433547	11.1365046275226	35.3202350317538	-10.1299858684261	12.426804270892	35.0008431790028	-10.9492324659604	13.5259079490556	34.6780937756072	-12.1821541560966	14.2322869800789	34.2004454844244	-13.2749312238705	15.0710720086209	33.5387778750779	-13.9046151480823	16.3182313997378	32.9829594328049	-13.3187361799652	17.7149823568637	33.0455296257963	-12.1638467455551	18.5854150272948	33.2625187011298	-11.5592334758904	19.954770622595	33.015500573924	-10.7136466561663	21.1788819422131	32.71175169438	-9.28045302929033	21.2601544887683	33.1260609597448	-8.0317650119254	22.0646758591524	33.358608730939	-7.07057917495762	23.0999251130846	33.2876684938312	-5.83840641293883	23.7309509279262	33.3053949614672	-6.12318310556772	24.9877989563011	32.7085112420693	-6.58103529691182	26.1315783190191	31.9484355579553	-7.24542822262911	27.1370430358928	31.2337265289783	-8.48965172800833	27.4162897646894	30.4976823745319	-9.87144835414593	27.4009587153415	30.027757078303	-11.1565617276885	27.6714338131725	29.3961401019417	-12.4679151516915	27.5898159958425	28.8087391876256	-13.8375679329526	27.6819806982144	28.0524846663096	-13.0831164055992	28.9985151855301	27.692379558305	-11.5910291439742	29.3007282344076	28.0742312881038	-10.093241539794	29.57307220183	28.5261575239326	-8.70160694917743	30.228649377695	28.7281967035011	-7.78753950434896	31.3563980451957	28.2543401514276	-6.74128498431037	32.3310661219351	27.6878423044635	-5.68336544596539	33.2843781565994	27.2405886635712	-4.77267604661965	34.1399871064545	26.5749075037237	-4.44483002118788	35.1251499817818	25.6409587502107	-4.25273049777708	36.0760250181632	24.7105425028766	-5.14437285605149	36.6435827897348	23.8373234188793	-4.99044753900369	37.5670076648069	22.8066729249629	-5.97207097853624	38.1171907554118	22.0443703316855	-7.32728408595344	37.7266906327974	22.1600913005672	-8.7132622350667	37.2264193776368	22.1205926986025	-10.1587412191217	36.7551269149773	21.9262509739796	-11.5070334318609	36.0409513871484	22.0135170737788	-13.0001259285054	35.8943505305632	21.6789805702493	-12.5781618560802	37.1719375706569	20.9098166012292	-11.1818487277961	37.787601919451	20.9925242707276	-9.80773720259931	38.459188333794	20.9976693969649	-8.4096756288335	38.9081885604005	21.0589762431838	-6.985934426774	39.2071945873682	20.9918228304197	-5.54196349008155	39.3568242589178	20.992313655936	-4.26412374582077	39.8694541562181	20.5217533853739	-4.78783715928141	40.6576196276654	19.2942644480218	-5.11717401249628	41.4736056143856	18.0448626890138	-5.2934550466898	42.2708228555122	16.7895556585085	-5.16002082046808	43.0197303337213	15.5136544758703	-5.37938975643299	43.7136290274773	14.2307757622143	-6.07944428159873	44.192758898979	13.0588070581517	-7.38049094625904	44.259582850407	12.2955127137639	-8.72801513170578	44.3298981207475	11.6370740804656	-9.17429132783644	44.8274044840955	10.3197757087726	-10.1746194427411	44.9184630327653	9.26716825345713	-11.4623861764062	44.8079581460968	8.56469173564634	-12.4402772917997	44.860606435254	7.47771868732873	-13.104520055734	45.0047768748017	6.15360195661233	-13.9273988143291	45.1301375463082	4.91809065954168	-15.2818082961181	44.7471806626987	4.3663388162209	-16.5792833299915	44.1084451441679	3.83186026880041	-17.4769045727153	43.9188944790974	2.57289961770646	-18.4604411188854	43.6222577725122	1.4704473926162	-19.6768679541688	42.9515329344698	0.907082704246595	-20.7825836916742	42.6089507549423	-0.14933180229644	-21.319701982688	42.6263318068373	-1.63129586635813	-21.7430959492775	42.3699340229366	-3.04932371710761	-22.2246961359746	41.9221501426028	-4.38905287417132	-22.8414702235342	41.3086543749295	-5.63942430240368	-23.6997477536475	40.4947055467822	-6.55618688603721	-24.5171516377154	39.6293535884845	-7.50866170420068	-25.1448069769275	38.8746086851358	-8.63413018294872	-25.7624302774592	38.171818736453	-9.79165651858727	-26.2378513285971	37.437313215275	-11.0269687003877	-26.6168982247789	36.6418884143463	-12.2557519355604	-27.052620152302	35.8233799289204	-13.3787050366509	-27.4221869010045	34.9596088500148	-14.5170267777109	-27.7036408207535	34.0305950015807	-15.643276710822	-27.9416979877899	33.0950385324282	-16.793935679134	-28.1161354976244	32.2151782172646	-18.0097763663781	-28.2875838105303	31.3197797817	-19.1787603092287	-28.5071231706699	30.2962405596316	-20.2606788279715	-28.609170205548	29.1656014351346	-21.2886073656702	-28.2908316319402	28.2048552635169	-22.4331228474971	-27.8457554637253	27.5325879415412	-23.6747608435179	-27.8145073352758	26.5868072824707	-24.7430344014901	-28.3028192874512	25.349823529986	-25.1082906801651	-29.0340732565707	24.2543561842324	-24.8458036328709	-29.6473193526432	23.0839676276816	-24.5812322928478	-30.154127892507	21.7103737176658	-24.4504886784735	-30.6342442838187	20.354010927042	-24.4712371395516	-31.3668233278011	19.1584668820373	-24.1199281936693	-32.1223798480699	18.3012771920909	-23.2030582119312	-32.3295163855464	16.8213147264	-23.4209051003086	-32.2833884762557	15.4871203593289	-24.1839542546742	-32.7197426753219	13.8759820263491	-24.1386758241466	-33.1825931599298	12.2355947140492	-24.1751575482243	-33.788564797544	10.6311354839891	-24.2420474164496	-34.7646626767932	9.47757848899964	-23.2629053141922	-35.4620515619918	7.97200725224448	-22.624447965611	-36.0437743782201	6.38952759601269	-22.0130869572103	-36.6313238625824	4.94183952747993	-21.160955019746	-37.034994433301	3.29605718484306	-20.745595763511	-37.3167063493688	1.62504155353827	-20.4789040442137	-37.521445080056	-0.0258107013103458	-20.0094326651212	-37.6824989935427	-1.59707508627776	-19.44579344642	-37.8328318730704	-3.16148677841807	-19.0220109337863	-37.7846683667284	-4.77298514702688	-18.8764402565448	-37.5702974423073	-6.3624362803988	-18.8931868077666	-37.4418691199668	-7.9193196980321	-18.8957488842248	-37.2857279931288	-9.46343534512976	-18.7906984865295	-37.0794341187464	-10.9782808507183	-18.4216634392091	-37.0237157927016	-12.4981029195081	-17.888487705241	-36.6299643786924	-14.1466557441293	-18.1404777406189	-35.7636873438565	-15.4657068536264	-19.427983089348	-35.0186091709701	-16.6997812760024	-20.5382494011796	-34.557812379173	-18.2438170860322	-20.8187369993138	-34.0613793135062	-19.3362850508406	-21.3229630701983	-33.5625520927346	-19.8952629519868	-22.1736501547856	-33.1671285006372	-20.5185436970017	-22.6702714239815	-32.7915206577646	-21.1244013808525	-22.9993433533482	-32.441685290634	-21.6901132528429	-23.2485294620659	-32.2272046950612	-22.4104301344076	-22.9667854700044	-32.5127778176095	-22.6072932880523	-21.9122702354846	-33.3067618919658	-21.6822394460443	-21.4495777058371	-33.4541017402449	-22.8031770735526	-20.578794767567	-33.2934935065505	-24.2402355776439	-20.3961171293662	-34.0617883392685	-24.946099678533	-19.2800067976406	-34.7055571291183	-24.6081422057274	-17.9142170437564	-35.1800385699991	-24.2970778125161	-16.5128421321078	-35.691191087143	-24.0840455684137	-15.1393758914343	-36.2109818192523	-24.0375549084785	-13.7709206923567	-36.6940727246744	-24.3013541687189	-12.4211113503691	-37.0453072466537	-24.442222804955	-11.0098481334298	-37.2548220889077	-24.215023308176	-9.5572987840826	-37.4301644472821	-23.9417881040067	-8.11774854501429	-37.5700644530132	-23.7922951437843	-6.66257846022951	-37.7110457487772	-23.6286214582057	-5.1901144167089	-37.882537835763	-23.4036910214848	-3.71302309119399	-37.8898691581604	-23.2710240693587	-2.2037859041713	-37.7720893477587	-23.0873811516177	-0.715465524449719	-37.7024739522135	-22.7058042044874	0.751221103037094	-37.4666254755517	-22.5059017221032	2.26340973344468	-37.0416247430915	-22.5060838949697	3.75842850021826	-36.6814027789863	-22.2391825661045	5.23168237007854	-36.2864473978003	-21.776476162136	6.64791596147087	-35.6612664068974	-21.465480162347	8.05478211215945	-35.0022804026081	-21.2270192596702	9.43150693034122	-34.4884929224718	-20.7568339337998	10.8038111238673	-34.030384163777	-20.1931896104956	12.092394495934	-33.4265457151859	-19.7792367877288	13.3548857332321	-32.6718463266689	-19.5188426231346	14.5717877577496	-31.8653372532013	-19.2542405978476	15.7687879712102	-31.0409963700658	-18.9539065182764	16.9334023572263	-30.0143061525988	-18.903072616087	17.9781835672366	-28.8130351781116	-19.2820378192861	18.7666890788723	-27.6313225519618	-19.7380942496728	19.5328145754831	-26.507972524889	-20.0070410849016	20.4748054068594	-25.3471133858296	-20.2988925635145	21.3852328679796	-24.0978198722387	-20.7589193877538	22.0701418613817	-22.819630336407	-21.1803013853237	22.6880070047443	-21.5670837907399	-21.4340963626081	23.4561127147272	-20.2687604413557	-21.7107246708609	24.155638643335	-18.900525121368	-22.0456612655733	24.6247988596427	-17.54071916619	-22.2450168966091	25.171972583343	-16.193506000486	-22.3747616013032	25.7837489188179	-14.820486658409	-22.4974018236238	26.3365019845012	-13.4667951586975	-22.5158756804364	26.9158237227541	-12.091188682072	-22.4805394775537	27.4091945138029	-10.694202177915	-22.3512058958321	27.8094526247009	-9.3564122304125	-22.0452178765085	28.2855107658829	-8.0788962256767	-21.5585555534491	28.7718593598367	-7.12921719734022	-20.6471091714137	29.4057326973424	-6.34145277344821	-19.5893512979769	30.0141275228796	-5.55480174674458	-18.4924925642534	30.6102373535988	25.5681091039808	-28.8150443213122	-28.6212834133494	25.8798855948495	-28.868293294642	-28.3921426191589	26.4153433709765	-29.0318583113023	-27.9945732977145	27.1671101887506	-28.9317680029408	-27.4272865736366	27.7760379894929	-28.0422276258006	-27.1172428781619	28.0365763047147	-26.9150189290061	-26.6083752579278	28.7142724310174	-26.0281834409575	-26.1147930609313	29.7956789813768	-25.0438796598661	-26.025971652789	30.9546149262446	-23.6722034728392	-26.1602597652433	31.9810537061198	-22.2992663359543	-26.3097821326812	33.0172028691919	-20.8894806168023	-26.3190482467827	33.894412556627	-19.7570900834361	-26.8353763941866	34.4942954398383	-18.8271686053115	-26.5342166734891	34.8465699032994	-17.9936770945134	-25.8757779129168	35.4698110646193	-17.1052533821277	-25.1516416109326	36.2777816737677	-16.1388651100341	-24.4906583910445	36.6543208517281	-15.0423254511195	-23.7491323361451	37.2588227096598	-13.74424049777	-23.3159124242894	37.6075380405446	-12.1909777623518	-23.0916422200762	38.2113071634212	-10.7032111505021	-22.4179720003103	38.5912848414827	-8.91142417167752	-22.5238085893296	39.1975156468609	-7.38321693289473	-21.6846762996408	39.009905278737	-5.74259123718264	-22.501157993571	39.2377725389591	-3.84188006382558	-22.5984596610738	39.118501195358	-1.98766116212729	-23.0582400818012	38.4075248495001	-0.826554643823397	-24.467302796438	37.7429788968716	0.520208511625332	-25.7695794056278	37.8427852766976	2.62203919296591	-25.7807175646352	37.5771313032873	4.42025696943058	-25.4814260063163	36.5894708314059	4.56885440217912	-27.2195490573585	35.6767508623877	4.77110585606152	-28.4009072084962	34.7930056615783	5.06831131151623	-29.2681617350155	34.7722846591582	6.21827247719333	-29.3900860098161	34.1927761925715	6.11778916108289	-30.2818909911974	33.4985504569204	6.37697069610282	-30.9577305305284	33.123675123261	7.64848349140331	-30.7582664337063	33.9805539385377	8.29001882610162	-29.6578692548989	34.6182411681525	8.66518031541809	-28.7917114900462	34.4743278089623	9.63003742105056	-28.1406149314621	33.5246733147211	9.57651500617993	-29.090480208058	32.6362726481247	10.3554094972398	-29.7174455950894	33.2987657064454	11.6702970349738	-29.8177038247388	33.9214011689364	12.6184114578263	-29.5484454271185	33.5809588127373	13.6556987070734	-29.35208315267	32.6905341535432	14.4416396715152	-29.7846599120414	31.689071588566	14.3102572243354	-31.0140499537834	31.3100854002194	15.6454936300552	-31.5259038104322	31.1805652217328	16.8498205501089	-31.5011956312084	30.5569139683364	17.5867779597493	-32.2796680888628	29.4760853858136	17.8450337302232	-33.2194693444226	-24.8368654713452	-29.2407412964022	-28.9111834247021	-24.6470828603216	-28.919779199004	-29.0924849380862	-24.2919646683461	-28.8254963675549	-28.6285074782071	-24.8765277225211	-28.3389838243602	-28.0160370505294	-25.7969265979093	-27.5988863866065	-28.0067919372451	-26.5283455828269	-27.5579750199311	-27.2003284705412	-27.2817666803033	-26.752129101136	-27.08834965792	-27.5200175191963	-25.1267928677326	-27.5946581205016	-28.6643538916584	-24.1502898990271	-27.037184552595	-29.3924402981745	-22.5730250842573	-26.959900225537	-29.4344012460753	-20.92066568944	-28.0813682934912	-29.5879529003986	-19.8863551813404	-28.8047298576907	-30.2849783546913	-19.0175106860037	-29.0314364092119	-31.111148275334	-18.8378027676322	-28.4026519027791	-31.7535606960022	-18.9242037266014	-27.4462378722817	-32.5332844148859	-18.4453589574171	-26.348285400027	-33.294333018543	-17.3776628447206	-25.2473573001968	-34.0935804286024	-16.3365095042012	-24.1891089327032	-34.7554235011827	-14.8817532434623	-23.3831525087027	-35.1578673262437	-13.2475944694223	-22.9748774101748	-35.5467306194308	-11.6522034629865	-22.4352705113198	-36.070776841276	-9.97997763632341	-21.751246725959	-36.4273661441368	-7.67250437179081	-21.2739906628832	-36.5558432995265	-5.50387355208411	-21.2134537684104	-36.6709534627802	-3.22073563430038	-22.0126745219963	-36.0464999464078	-1.38911183448632	-23.2371963166738	-35.4097862049805	0.733859609037749	-24.1263641605429	-34.7736759594793	2.64312759336023	-25.0373424728759	-34.9623110899075	4.57089998104069	-24.740133317753	-34.3821225660123	5.76514537243767	-25.265816974907	-33.7124578386026	5.66026208877806	-26.1197184559966	-33.3584501604472	6.1595028340728	-26.3357382506502	-33.2059360880419	6.49400297171049	-26.4600407936167	-33.1548059018807	6.60245616242073	-27.0121839149437	-32.9305103968328	7.00294370962828	-26.6347595625865	-32.6455211651743	7.10462395111121	-26.8654355352155	-32.3936665003163	6.61992728380189	-27.5950975181652	-31.8613881563559	6.26681463096731	-28.4030158811266	-30.7220068319012	6.66033452449061	-30.0314893214015	-29.098117245694	8.10567723428305	-30.4507153947778	-29.0202670557998	10.02709553268	-29.3509671562317	-29.9615649775303	11.2995927821569	-28.3969078351042	-30.2248214908798	12.9023015246477	-27.8974486129814	-29.6586419821514	14.140377769676	-27.7894475533744	-29.0277621785016	14.2788169482406	-28.2180327016055	-28.9696483736609	14.0215886559602	-28.685435221431	-28.1769435336437	13.8502243346653	-29.3328555531985	-28.1914625058962	15.273209768759	-29.9276654253148	-27.7412188013751	16.9982319420381	-30.3822944987914	-27.2570416751008	17.332898445708	-32.0025038889133	25.5029609398875	22.4898827473629	-33.1098892247221	26.0711682944403	22.6078640431547	-31.8412624335323	26.8555709625174	22.7864904248417	-30.687207856769	27.7671626839247	22.6572023279122	-29.726117490088	27.9897810919594	23.3002655249905	-28.6461953685468	28.2607018606366	24.0185887276455	-27.6624753943179	28.5513020620893	24.7093517598977	-26.6853708256041	28.8352306037241	25.4059413812198	-25.6742463120949	29.1080257060307	26.0946761105226	-24.5906163824789	29.3315165879894	26.6847749585477	-23.5412304219509	29.3542536318582	27.0169006201391	-22.3815988542297	29.1490764985652	27.7755751514441	-21.4625229709001	29.176621473114	28.499979904606	-20.4863611264898	28.9053099983092	29.4287186407545	-19.7218558813019	28.394121484698	30.3788920588835	-19.0405176348556	28.1254755774171	31.2147915890724	-18.0513075568758	27.8948219743982	32.0851522925108	-16.9976916325623	27.6322138281543	32.9061590265312	-15.9010737415899	27.4591275592664	33.6009893616483	-14.7262322393751	27.2692951777669	34.2364726530918	-13.5605379278343	26.8188187326628	35.0114913993604	-12.5453690921259	26.1742693947351	35.9102017782078	-11.8054108609914	25.6069901862519	36.5501370914165	-10.7543950214132	25.1020879808809	37.0677093115189	-9.55410723291476	24.4462736125908	37.7829808590621	-8.4777081442651	23.8486606796997	38.3557895939162	-7.31310589513485	23.1853709614599	38.9445261394938	-6.19967929525197	22.331655850209	39.6757955181003	-5.34764811720701	21.4573235216024	40.3261296927927	-4.50381024874226	20.5764147177974	40.9461252192748	-3.57537065044025	19.867626850854	41.2149881581022	-2.40428218305152	19.1734300097414	41.5518034828921	-1.29509148340217	18.3762132872544	41.7884109399539	-0.242590732949218	17.8847866498314	41.6785282553872	0.970661180732334	17.213163576825	42.0684990759419	2.04743361054496	16.1510028655645	42.5620645970858	2.65894956392284	14.9835105417424	42.9634435322719	2.99803441751791	13.9296434087587	43.3548555264481	3.52592327946521	13.0997878819337	43.4165712863807	4.52835530150241	12.4004507146855	43.2847469655323	5.63384843234995	11.3030833969218	43.5184738334178	6.34369558703014	10.1759429690926	43.4180254471414	7.08017962662846	9.11857982092186	43.132531859241	7.82811296984145	7.92770891716145	43.3752020087162	8.43129284102978	7.07262497856506	43.2499090028953	9.47254670579108	5.84782924611804	43.4467330410612	9.96268608833085	4.74932269371258	43.1942555105736	10.5797135370935	3.4281161260022	43.1541644153402	10.6317812377055	2.12086269363963	43.1132249058453	10.2650458007961	0.903570375798699	42.8380466872562	10.832659780808	0.281454492240258	42.5652661670713	11.8427662528108	-0.729926576754742	42.7205442046026	11.5386765039352	-1.48123071662274	43.019826012462	10.5875172158735	-2.77456025825808	42.9701743711081	10.3200492676588	-3.83413548956515	43.4763408103686	9.67151031866198	-5.07698819968074	43.3923216748169	9.37483338037053	-5.76395662395489	43.635041878148	8.26914640158999	-6.53550468705919	43.9464521162852	7.3282901325811	-7.51662176551454	44.0196230675395	6.59893166421466	-8.69249442529013	44.0395837989268	6.00814531426149	-9.84671332980369	43.9192788393921	5.42774114902739	-10.8335855646292	43.8270193031468	4.56661109607472	-11.9179867977848	43.539126595271	3.87107794263852	-13.0838154434487	43.4469419538745	3.20909769255991	-14.1328596984548	43.2991990816061	2.43245539580722	-14.9859755842489	43.1715449234074	1.45894163489162	-16.1030562114389	42.6959092433424	1.01098641075804	-17.0972216306336	42.2643811522308	0.276881689202764	-17.604484461913	42.1516271201294	-0.85717059827473	-18.0663693748587	41.9704268647888	-2.06445585712642	-18.7469335970162	41.5650081551836	-3.14319487412812	-19.5072254351983	41.0991599721819	-4.18011666125363	-20.1822050713639	40.5707403454458	-5.26553641518586	-20.8158478534825	40.0000711831812	-6.3889151593649	-21.5948143066811	39.3864999708159	-7.43217247435871	-22.3494973126214	38.7138582985669	-8.41870635161603	-23.0273311077063	37.9793762999101	-9.38901089689811	-23.5100681865249	37.3296505723409	-10.5335271919458	-23.8288149513074	36.7558893182658	-11.7930732201217	-24.1102691009716	36.0912946485623	-12.98702314495	-24.4468891044415	35.3721176995539	-14.1442554528193	-24.9491528484889	34.5266275814543	-15.0745143212012	-25.4525550593449	33.6438418845676	-16.0131475915799	-25.6881563568798	32.9086099072004	-17.1573448432589	-25.7684793536141	32.1980121300261	-18.2498025361182	-26.3597506284043	31.1528041808236	-18.8011072461841	-27.008643299712	30.3650395253096	-19.5114585489129	-27.0321216983037	29.7217705891283	-20.5770126489427	-26.5084513441489	29.2696142623663	-21.4809320917694	-26.1189961022187	28.9982661372089	-22.5742228551286	-25.8097614913258	28.5081485080591	-23.6138548320328	-25.5581000413244	27.8484535777012	-24.7228142512707	-25.5183326035983	26.9271908876968	-25.6456888972516	-25.5528347262547	25.8966945909699	-26.5126557613811	-25.6141930831627	24.855885142978	-27.3388131168961	-25.7188745808424	23.7809112346205	-28.1084476245279	-25.3884641613049	23.1568575964601	-29.2038379362503	-24.4460589611927	22.8536642270258	-30.1220030622374	-23.7992263468642	22.4096710864213	-31.2662974150624	-23.3565933680864	22.1735677353969	-32.5548726071118
2.01997343084565	-52.5666788314541	-40.6296924297389	1.97040775270054	-53.5526355092471	-38.9969691996073	1.91970066897817	-54.5514849684366	-37.2901964503859	1.87002072228671	-55.5103426404083	-35.5378202969283	1.82529124655994	-56.3510949852207	-33.7204798331068	1.78837266485023	-57.1285719640074	-31.8745693451287	1.74860318037707	-58.0068392510916	-30.0807325797143	1.69230907482391	-58.9261653658676	-28.3056942091872	1.60609711857302	-59.8571594343248	-26.5354456752853	1.51864910427356	-60.7480232630852	-24.7518448394164	1.53669602876704	-61.5136277767921	-22.9099252815207	1.59627175400132	-62.1658548542577	-21.0328315633306	1.49504201933678	-62.7816302130159	-19.1559701193487	1.22949504751461	-63.3413059506323	-17.288286133405	0.993442438309043	-63.6881263164385	-15.3768081638379	0.83634441181137	-63.8085188322253	-13.4368898625782	0.533980029428985	-64.1532009655364	-11.5561229607934	0.328366522251102	-64.3803305470268	-9.66487541072983	0.215960080844815	-64.464261368572	-7.75902895868416	0.163587245712602	-64.4320980832642	-5.86942981103747	0.156742483153888	-64.2876434778957	-3.99958218292744	0.185694670695024	-64.0274160763485	-2.1619449776544	0.222791991750082	-63.6702262559049	-0.362423127590188	0.241299920374118	-63.2223703319555	1.41239505955319	0.228255584246308	-62.6750787453581	3.14273340199809	0.199883304068581	-62.023776720853	4.81939299382955	0.170252692968355	-61.2724366714454	6.46343888730871	0.140447406379114	-60.450643911962	8.07712374102935	0.10518336210569	-59.5928533464484	9.66001768199204	0.0676657384093047	-58.7022712780044	11.2332483268675	0.0460066499958884	-57.7602438459605	12.7639519766899	0.0585711965513089	-56.7382471510934	14.2259493805275	0.115516005608002	-55.6129204592233	15.6136725585354	0.213273956798773	-54.3898126089032	16.914544260685	0.312519151922764	-53.0890836404292	18.1663084444767	0.253865907662411	-51.7354492110328	19.3729889565166	-0.691211503662478	-50.5116782070071	20.4711108408945	-1.76153492297077	-49.4993917775735	21.6697742665581	-2.43255724739855	-48.1740140439497	22.9000328676221	-2.85393429454951	-46.6746238699003	24.092628706265	-2.97038089197253	-45.1220666048456	25.2920887246137	-3.84234347077993	-43.6131373066892	26.3004237616444	-4.64165801766517	-42.0984662157876	27.3748342087262	-5.347257280878	-40.5868776587421	28.4806584373199	-6.27141647510923	-39.0749807078212	29.4396424132412	-7.19824194111023	-37.6581745961539	30.4511391218748	-8.41037168823488	-36.2558925569096	31.0925928607823	-9.55111851069854	-34.8811077760062	31.7276997374519	-10.7109824947791	-33.5246432925068	32.2726636022048	-11.8665962793854	-32.2344084428065	32.7012532106606	-13.0658583575328	-31.0752911957804	33.039230688399	-14.5097962990613	-30.3103070931321	33.1043067469629	-16.2156651677325	-30.1951854319693	32.5355225896907	-17.8712127213811	-29.9082104377297	31.7914594686566	-19.4939793365569	-29.5404373434942	31.0311639384749	-21.1026716367335	-29.2534840616043	30.1996865838059	-22.6997528043227	-29.094566896984	29.2732832774004	-24.2554268081894	-29.0281945644724	28.2769166510025	-25.7850713493984	-28.905548309686	27.2550815952099	-27.3079507162876	-28.6061544525221	26.2401063841745	-28.7992112155451	-28.1289362639044	25.2422883117867	-30.2275851631876	-27.6095825611424	24.2084188224697	-31.5869562328984	-27.1598361740102	23.0649991571332	-32.85164409406	-26.84404977315	21.7707056165005	-33.9931805670865	-26.6012299374411	20.3578425232389	-34.9849353894203	-26.3261989088115	18.8583637982789	-35.9208178492525	-25.9939734186786	17.3304533414893	-36.9457540494023	-25.6900541516433	15.8766680325429	-38.0625368129119	-25.4513485272209	14.4388821708063	-39.1476493003432	-25.4531473033024	12.9418725344348	-39.5846410164824	-25.9900989555545	11.2167324818262	-39.5783846003992	-26.7094005069471	9.45454910767159	-39.6335867665828	-27.2990505527361	7.67560697935616	-39.9471269689304	-27.5927522501899	5.82868894497649	-40.4531351075707	-27.5144559203592	3.98074860074896	-41.0170834124682	-27.1274482005487	2.17313600801989	-41.5122383183951	-26.6699393833041	0.350947982512256	-41.8588922258013	-26.299245871313	-1.52181586626931	-42.1125868860535	-25.8980992324193	-3.40102476638662	-42.3305863761898	-25.3911864703445	-5.25973882281034	-42.485886783704	-24.9639532184024	-7.13098398061118	-42.5511832868961	-24.7649991662726	-9.02758501166666	-42.5336775913373	-24.7568195931675	-10.9332955783951	-42.4523251329681	-24.804818845283	-12.824176849383	-42.3153787105022	-24.8350958631152	-14.6947475045403	-42.1196157319513	-24.8108543839949	-16.5500055436399	-41.8481254903158	-24.7368099670891	-18.3827608308801	-41.4792176159182	-24.6166825316326	-20.2057111478468	-41.0088760149058	-24.4586006297129	-21.9750664098248	-40.4359736367249	-24.283552436205	-23.7111431073143	-39.7787469011448	-24.150952730604	-25.3971264528439	-39.0205013610627	-24.1742646916766	-27.0245857028345	-38.0959842428104	-24.6869241014343	-28.4837083399965	-37.0505374374898	-25.7318430346425	-29.6396432216396	-35.9800560435671	-26.6300045452338	-30.9316041922433	-34.9127983870376	-27.3868378436592	-32.3325954403811	-33.8526965101204	-28.0757954959764	-33.7760479196987	-32.8149494297625	-28.7147690544844	-35.2182113610442	-31.8398560587459	-29.2954319845017	-36.5895457657499	-30.9591231885589	-29.8039091054512	-37.8413356782957	2.01997343084565	-52.5666788314541	-40.6296924297389	1.97044191002985	-53.5512170965919	-38.9990317434493	1.9193698611861	-54.557253014023	-37.2799424553683	1.86949751628047	-55.5210768234318	-35.5173835823836	1.82482070244916	-56.363626729418	-33.6904372661098	1.78759617682049	-57.1443380137175	-31.8402568817453	1.74687783496065	-58.0267779199327	-30.037005261061	1.68996025738944	-58.9507861367718	-28.2561705943344	1.60362385426703	-59.8921638218841	-26.4794557918632	1.51826364726434	-60.7843786599525	-24.6862720815247	1.53296324953253	-61.5262879770517	-22.827345732401	1.58433243060009	-62.1818048229398	-20.9342478463641	1.48621447505823	-62.8543997603722	-19.0585141811538	1.19997756958578	-63.4208113104644	-17.1839126766397	0.972569942545865	-63.6947313765796	-15.2371881266632	0.821083008100248	-63.8761203785775	-13.283306868008	0.687417191506343	-64.0575277817068	-11.3394397108599	0.573404913318862	-64.2502329561809	-9.41314057675104	0.489891531233324	-64.4236353379027	-7.4946119707008	0.446314788390701	-64.4567417418436	-5.59041445613892	0.429144964844296	-64.3058701798455	-3.70404576660045	0.416961377265304	-64.0355838317161	-1.85351338009277	0.401524787816365	-63.6710191080411	-0.0412469887371556	0.379412033460331	-63.2092425993604	1.7370698726526	0.349116621566952	-62.6327165487258	3.47809574351781	0.318759150484108	-61.9538609497948	5.17491377747788	0.305286918564942	-61.1900699996724	6.82334533793139	0.321739372095435	-60.3543438183979	8.42926957450004	0.375724095486106	-59.4641283015769	9.99982920147573	0.466076563456515	-58.5395433514978	11.519747327849	0.576596309951827	-57.5780883386269	12.9996496885639	0.689993092191862	-56.5710154602069	14.4401003701224	0.787508397194596	-55.4841496202971	15.848165875945	0.841560747181353	-54.3016713896143	17.1699467549088	0.912508721685631	-53.0043328793781	18.3845124005038	1.38429488793061	-51.7328493036317	19.6145781666644	2.54429920910774	-50.927879034592	20.8757636453369	3.99112071955445	-50.3418797261037	22.0189440946579	5.3967707909767	-49.4888767990891	23.0563338834109	6.09536814827382	-48.0554979249845	24.2880016394217	6.6054761648614	-46.537929574574	25.5512499493073	7.17666967618874	-45.0022392987902	26.759570930108	7.83923514445433	-43.4626832679069	27.8955507887144	8.52832558238611	-41.9179991358224	28.9839510176805	9.15032393985358	-40.3668697668854	30.0465651807352	9.70907847843884	-38.7991736571549	31.0608323563326	10.5178879636011	-37.2879178700397	31.8491543344697	11.7133784269602	-35.9524298121205	32.3251019809108	12.9643201802384	-34.7054478955115	32.6795556072203	14.110506506504	-33.4441671691913	32.9450712666438	15.2993425045762	-32.294705498051	32.9125579370478	16.9762746641975	-31.9908169946709	32.4199385263897	18.6741172236326	-31.7041939337421	31.9020363678049	20.3195076826725	-31.4396186802529	31.2514153292779	21.9283031986228	-31.2204458654077	30.4607003280522	23.5217492742191	-31.070773409126	29.5943444752114	25.1085159794761	-30.986229849682	28.6928341346254	26.6481777188515	-30.8924513933128	27.7266666466938	28.1246728105932	-30.7164130975367	26.6563756351086	29.5411898669136	-30.4767510468873	25.5212912714068	30.9511760097257	-30.2204845062571	24.3444241998623	32.2784130458721	-30.0426871712508	23.1014923872103	33.5050286026922	-29.9777124294092	21.6985615278058	34.659995638259	-29.9642020253663	20.2096249760038	35.7783293062733	-29.9276370806688	18.6718269706515	36.8494734913651	-29.778648834321	17.1078349131079	37.7325720405414	-29.0038040469319	15.6003292979611	38.8924120782238	-28.5723989020457	14.1388394560292	39.9303779259423	-29.0243242098077	12.6055084929416	40.4139758639781	-29.7875345213321	10.9493417663268	41.1021462902093	-30.0738991719641	9.2008475150644	41.8273001338782	-30.1599617490024	7.448929250917	42.470482901331	-30.0771708235404	5.64719202501617	42.8378241731959	-29.7275962055606	3.77659701055995	43.096057401441	-29.358732914122	1.86351334176096	43.6005520871107	-29.1891153920314	-0.0378519946128082	44.2028684066208	-28.9079469502707	-1.88960309468477	44.7874733153699	-28.5016173633889	-3.71765122985258	45.2520547969444	-28.0813942244648	-5.57871584209197	45.5308145967291	-27.7147417975638	-7.47697481927828	45.614426116912	-27.433165302367	-9.3964987446037	45.5995508950929	-27.2254819879007	-11.3135061467734	45.5794180982128	-27.1009993213936	-13.2146998679652	45.651410780003	-27.1198959857617	-15.1104013770286	45.6887827083344	-27.3536494022728	-16.9836934261348	45.4709803798793	-27.6482349055621	-18.8274218387726	45.1262867439397	-27.8748190422104	-20.6480091527996	44.7179856384207	-27.9845028862779	-22.4538655938262	44.2482791331024	-27.9143980391428	-24.2387662655778	43.6998701080772	-27.5715661854644	-25.9668833986178	43.0373884769429	-27.1061413063868	-27.6023225335996	42.2078474677439	-26.9110817583758	-29.1650754918978	41.2578958043583	-27.3142645055331	-30.6020218115501	40.2699521712957	-28.1174028472512	-31.9018449706442	39.2264201117916	-29.0349318320112	-33.1454693684602	38.0775439344008	-29.8333230546791	-34.3895263213438	36.7915622223724	-30.1533838745451	-35.7079254995964	35.7870581258717	-30.3946501001252	-37.2210497560459	35.5647636159454	-31.4154038440437	-38.7278103464544	35.6687200443485	-32.7090494962275	-40.0771422769693	-0.256708317410287	-24.706689464059	38.6852996239727	-0.0927468769235175	-23.2024525182907	39.7144479006727	0.0427831095986204	-21.6982500412394	40.6964451180456	0.141685515321387	-20.1743653657149	41.6377196503578	0.163711831147051	-18.6606236676652	42.509395266473	0.0411616998400393	-17.1738231980889	43.2785251509651	-0.326391490965573	-15.6950608921669	43.911980098638	-0.988271175878133	-14.2610838788227	44.3577541850443	-1.59353644536833	-12.8525782945897	44.7631969930951	-1.72232315652076	-11.3448033898159	45.3817474990201	-1.42063354730163	-9.89844304645432	46.1476926600998	-1.04224063835397	-8.55599458588942	46.9107913851931	-0.753601580304875	-7.11242211064807	47.7066746517297	-0.911422629590772	-5.5946084128554	48.2873023214532	-0.823190177095148	-4.02040700563669	48.51774904944	-0.448830913071889	-2.39401435970014	48.8766258511694	-0.219130569077522	-0.882850275246236	49.1941873698569	-0.145750037414824	0.66123650677326	49.5001284006643	-0.308691092794702	2.21616264092218	49.7773184683543	-0.535291489375072	3.83092100798839	50.0397277089465	-0.271245859688855	5.35273916042286	50.2640867830565	0.500393505575696	6.81991575883746	50.3645932628109	0.462126624076873	8.33173326999084	50.4306232916434	0.325310192711376	9.85892970405751	50.5059274962114	-0.00833689982257749	11.3923957484201	50.5950566091088	-0.680742904450238	12.7074307629841	50.6772406425839	-1.34582486524847	14.1569913127828	50.4894121781142	-1.37070977580056	15.7865870357175	50.1548833421772	-1.18924998658532	17.358610331935	49.8354786001229	-0.731333741345503	18.9245390898639	49.5393506569741	0.154097869777691	20.2774150451406	49.3223068112795	1.04138416213756	21.6040340882563	48.9807437632354	1.15217652547809	23.0966685921296	48.3763576123045	0.890701222166145	24.5979731185231	47.6999461112308	0.515338030843091	26.1135534191697	46.9754936912997	0.13702554627777	27.4766549274442	46.2848568320993	-0.230522183797606	28.7889120772941	45.5822783050081	-0.558356704861306	30.0378430662611	44.8580833612909	-0.818602827120114	31.2595403617398	44.0687611373715	-0.954491967411251	32.5378964984385	43.0903357538832	-0.892689236397796	33.7414971262652	41.9840710677244	-0.709066588886708	34.9291013211176	40.8289933290707	-0.589023937002347	36.2191251671928	39.7570917324502	-0.588647733320642	37.580206327659	38.8096398474602	-0.632897732589727	39.0088855997524	37.8525856298119	-0.665883189953591	40.4173931361955	36.8428385923984	-0.641145983161082	41.7707865214025	35.7152308551679	-0.54853783734088	43.07425488209	34.408270905353	-0.451866463779758	44.2134647915005	33.0776383548131	-0.41025431587933	45.3357002449009	31.6082734228681	-0.498418418264326	46.4249411099942	30.0677092394048	-0.744476770885944	47.4439548552499	28.5506061911548	-1.06998249008425	48.3797335561017	27.100103024399	-1.36732484644224	49.2579843339081	25.6977906367798	-1.49919267149213	50.0341009370058	24.4292769867715	-1.33392639082627	50.7341123317082	23.2588858653564	-0.787711840565527	51.3001299789527	22.2594088204258	0.145538535692523	51.6724829048471	21.4985138902016	1.34499719515554	51.8635998301049	20.8383275445103	2.54999698778461	51.8838413419645	20.2115948017534	3.9167504583741	51.7802606375211	19.4791226233232	5.28448999311151	51.6260184540811	18.7520447801308	6.59386268083312	51.4840318342884	18.0797106287237	8.04444029341832	51.3238844216054	17.3503926161721	9.39266449609977	51.1340765969344	16.66630710929	10.6854053479439	50.8045450273986	15.9679883945918	12.042851313157	50.2322455219977	15.086455685972	13.2504118500663	49.8265458805089	14.1277122316577	14.5236890988857	49.6758797155784	12.9719101530868	15.7152752733571	49.5845196399888	11.7077799772774	16.6788570898636	49.3208492255901	10.4069686668138	17.5103497638634	48.8349776485582	9.15971207003068	18.5446689759137	48.0956153195262	8.20107736748827	19.8301660110291	47.2801591987426	7.93277938681421	21.1852114291139	46.464171100235	8.01861759855774	22.421172486366	45.6793428755687	7.3276315770431	23.1440446583559	45.4462680888361	6.00745863598481	23.6321810255084	45.5748933834134	4.61177707245912	24.0600159121055	45.7758494790607	3.08308109567485	24.4304689648094	45.3093085808024	1.4845054904026	25.1854195345091	44.4937448969249	0.199937381027435	26.3725644838742	44.0005666117249	-0.905948065247191	27.5953453884453	43.6404043113715	-2.20705512453125	28.4998540160827	43.2665353360763	-3.68146664204107	29.181127383444	42.913941934689	-5.30446290834198	29.6839954360898	42.6878937104097	-6.93962091001127	30.0708808043789	42.6530559713249	-8.64442957132953	30.3764917220955	42.6840945618924	-10.4007230480825	30.662091246753	42.4277386671453	-12.136313560297	31.0040994910675	41.57668738971	-13.7218763747157	31.4121995912538	40.506183028548	-15.0937057711487	31.8825447329425	39.5540264113962	-16.4232496611855	32.4106523638728	38.7429430232693	-17.832500480291	32.9209573181208	38.0532766866418	-19.2805397199316	33.3462077543301	37.4307059758714	-20.8457732350741	33.4843910827316	36.877200377077	-22.576889636867	33.2286880536667	36.3029762031589	-24.1190430284508	33.1586048693941	35.3236386614999	-25.421996147291	33.3707651987962	34.2476048424796	-26.5248772529222	33.6408687147901	33.1880780075587	-27.5189705250961	34.0164931665739	32.0299583515163	-28.4539051775768	34.5302715945795	30.8098835808819	-29.211123456907	35.2829952484829	29.5154337941137	-29.6039023482734	36.3085046995264	28.2663796103251	-29.3906938491667	37.406152689264	27.1289984176042	-28.8926062394635	38.4502606595616	25.8566877497463	-28.731392544801	39.2692719555326	24.4407160132981	-29.1939272962714	39.9435872376335	22.9456911418233	-29.8108607372213	40.5694374282617	21.3497901724572	-30.1929785440222	41.1305617214374	19.7874931374178	-30.0460682587174	41.6019573679827	18.328145766517	-29.5424954934383	41.9524217958604	16.9150422040326	-29.2818368734142	42.1492863234697	15.5043422881347	-29.7697436642686	42.2331103141874	14.4174885401048	-30.6517733873715	42.4927059771202	13.1397589726082	-30.9286725175934	42.8654352804099	11.8796323989939	-30.6165569194499	43.2607340814974	10.6752754845348	-30.0961967064672	43.690803563929	9.40449750471488	-29.4383588046794	44.1207162982597	8.12504675067951	-28.7312602884307	44.5369267263008	6.82913503097183	-28.0255292297007	44.9301407628075	5.46102915435079	-27.3677851799809	45.2820839873465	4.04269438108839	-26.7997422960952	45.5935555916539	2.55386853259364	-26.3203903886753	45.8773328789009	1.02767038701616	-25.9064984595424	46.1492929110427	-0.464173302139595	-25.4406383929396	46.324778072257	-1.96661592048359	-24.9963293439417	46.4193652780648	-3.48066982451021	-24.6294069755811	46.4538306277436	-4.91910357886078	-24.3620817397112	46.4449965484031	-6.31981040100866	-24.172962967337	46.3352393523213	-7.76434931366353	-24.1328503875562	46.0547275288538	-9.17950834123278	-24.3777681109183	45.6433524646311	-10.4673921368927	-24.9098859199664	45.221006994138	-11.7096166185379	-25.6360227859436	44.8967562966165	-13.0729123419976	-26.4810950342768	44.7139872121897	-14.549790572256	-27.3483462419052	44.6746491755754	-15.9820214930511	-28.2237064048064	44.4329664030315	-17.2326084187039	-29.2339559360525	43.9070470821507	-18.5071531967384	-30.0050095887102	43.3536851680287	-19.8808855801634	-30.4172978984674	42.8449848307544	-21.3516075298169	-30.6616877919751	42.3199307383624	-22.8083605230659	-30.9558160006622	41.9119326565205	-24.0358336375476	-31.1950258435996	41.6699547165299	-25.0496305797548	-31.2848423495505	41.6607159535775	-25.8566619797543	-31.2125600335501	41.960999254408	-26.4329869525464	-30.896689275323	42.4797131908575	-26.874770114292	-30.2449951012169	43.0916262206253	-27.3558384072799	-29.1500325949282	43.6734724333999	-27.9622407537585	-27.7557089245821	44.253401204567	-28.5533542890044	-26.1265518676219	44.8856002806619	-28.706339520257	-24.3067575923867	45.4648391883619	-28.2047479117737	-22.5526473891392	45.9158364653021	-27.3512070744247	-20.7689525315003	46.2205511890322	-26.6220515839333	-18.7976906158307	46.3745367816454	-26.2461543009478	-16.7083956158899	46.4003076995963	-26.1728557966399	-14.573759961868	46.3194172264437	-26.2826636700387	-12.4789958392779	46.1362296478411	-26.5027798955805	-10.3878592960599	45.8749079156129	-26.7807842429034	-8.34645094552699	45.545953122253	-27.09436072542	-6.3100920241568	45.165295993779	-27.4252550731773	-4.2838354905519	44.7517108390607	-27.7600949509046	-2.28475140092682	44.3172449878828	-28.0916824738291	-0.309826048078593	43.8683830477723	-28.3986106231995	1.62043763381374	43.4013136756444	-28.6681597494201	3.52306288991469	42.9108321428412	-28.8891824804823	5.41416397653019	42.3740450890298	-28.9899289901046	7.29915124705741	41.7743124742519	-28.8587915937135	9.10570253119592	41.0830507454181	-28.4089997190795	10.7974792303964	40.358772588383	-27.8099834478995	12.3807752201798	39.549738489688	-27.3475473489019	14.0040619336034	38.4809698024682	-27.384812716014	15.4871866903046	37.5282228793047	-27.9701468886241	16.879385955936	36.7797361260263	-28.5998948361949	18.3864434798685	35.6651607403232	-28.9453851088905	19.661008132541	34.4359514150351	-29.1473124847047	20.8340668052922	33.226059448512	-29.2342539200195	22.0080951673187	32.1157295519296	-29.1365818940699	23.2897280951061	31.1297354465457	-28.8862019684542	24.6366439799381	30.057269596143	-28.7680021337825	25.8853381114913	28.8082730580261	-28.8811054725513	26.91378384905	27.4561592724064	-29.1025768748255	27.7524442423568	26.0099659775241	-29.3615528060949	28.5144785097465	24.5591012067481	-29.601116784542	29.2472798913736	23.1139564455411	-29.7694236377309	30.027243047947	21.6591385230756	-29.8226999354641	30.8592418415456	20.1945397341552	-29.8067934711002	31.6296159048863	18.7437772979307	-29.7760704765423	32.3095813593771	17.2472855487229	-29.7264379155804	32.9861174861033	15.7582387327093	-29.6355677279163	33.6847508331496	14.3516300404149	-29.4341585150539	34.4603258234867	12.9581291670462	-29.0881131836745	35.2813876916782	11.4961707508743	-28.7340327175706	35.996238153841	10.0549140462	-28.3088926913574	36.6594464066949	8.64806608194948	-27.743588639365	37.3103099456813	7.23395578335176	-27.1327450416337	37.9007431649728	5.72233556070673	-26.6810583429101	38.3333824633712	4.12177080545312	-26.4142116875143	38.5536641646697	2.57232429301683	-26.0430994256378	38.6378473054014	1.12620248401209	-25.4432266134327	38.6717427608717	-0.256708317410287	-24.706689464059	38.6852996239727	-3.18644817122939	-25.1390376379173	38.8363944278396	-2.70414395796934	-23.8126327392024	39.8010542041926	-2.40989947320608	-22.3588309785734	40.6972547738446	-2.34525359397785	-20.8352070595335	41.4666679264566	-2.43205735343002	-19.2817158978107	42.1318985134245	-2.56030655095401	-17.7173617172317	42.7395751254498	-2.62250709307362	-16.1526123782312	43.3360917170461	-2.64343971386198	-14.6865655193311	43.9720960041565	-3.05477344101392	-13.4057837256072	44.8271274684362	-3.63342602925319	-12.2444447584397	45.7711270896597	-3.52044310484491	-10.7731268111647	46.4956578423105	-3.28132422994946	-9.22060623314654	47.1083596487282	-3.08693119519116	-7.66506491033707	47.6353080630868	-2.98980551460007	-6.11686391211359	48.0893600869366	-2.99432633914106	-4.50876176869243	48.5008162664219	-3.07593327958078	-2.89274322892881	48.8646732666357	-3.21142973356101	-1.2922882759095	49.1824460974291	-3.38453490215056	0.317730835620674	49.4631276582215	-3.56796769307789	1.87341466049622	49.6983490036495	-3.7257282905057	3.4487649897541	49.9039930842788	-3.74438532613658	5.05136065293039	50.0850138905435	-3.29623947670497	6.62207508222404	50.2447885316541	-2.44105875239024	7.97757109374059	50.3749648345243	-2.90923696552999	9.51601686954054	50.5007536583855	-3.6583826039702	11.0334596454469	50.5797454119809	-4.20032245259709	12.506354481974	50.5983031587226	-4.51416342573359	14.1177666878731	50.5526444338408	-4.49962617150757	15.7775826563738	50.4317046404263	-4.24356502940019	17.4314627773596	50.2476765096689	-3.86958976173876	19.0248579290934	50.0158087971547	-3.46978403906988	20.5501612982265	49.7365603378821	-3.12837805643298	22.1400980331081	49.354696705266	-3.06884291353525	23.7273256860977	48.7936599957665	-3.36606709650566	25.126683242148	48.0492966980487	-3.7087570800464	26.5673334644005	47.1699113499597	-3.86981410675599	27.9842739158034	46.3659226593502	-3.92086442848019	29.4020943881628	45.6197692972138	-3.83881010714483	30.8165669369038	44.891311602894	-3.58946454973438	32.195185946393	44.0935416672158	-3.25277931842543	33.4723997517625	43.2369906089954	-2.98095225290673	34.7614273771414	42.3018520533002	-2.85747425099022	36.0624050652506	41.3243955083153	-2.89305651406698	37.3301121763948	40.3561763868943	-3.01589712503725	38.5940979962618	39.3716730665586	-3.17922895000309	39.9120623902351	38.3099156633565	-3.33099218509586	41.206413960444	37.2117496760899	-3.41623936496452	42.4667725696215	36.0527270967119	-3.37703624603733	43.6847439966683	34.7894188099861	-3.24509385268463	44.8450177438957	33.432670008781	-3.12947777475249	45.9403639981995	32.0310187350609	-3.1698576657603	47.0416824449065	30.5825404224933	-3.30945689597401	48.1131343266419	29.1308563222797	-3.32733353739635	49.1049118461934	27.677869419308	-3.21384185547146	50.0167118664092	26.2252916369515	-3.17087986698212	50.8359074734506	24.8179735650795	-3.34518938241201	51.5629089410001	23.4580394734153	-3.81120974977326	52.2042527330434	22.1684191366032	-4.53091789327569	52.789033650846	21.0260091213398	-5.48111964771562	53.382538751003	20.0341522372132	-6.61066411961214	53.9390956667532	19.2482532702054	-7.92978190195774	54.3692064963384	18.5830597679855	-9.32382667052643	54.6118972225882	18.0131950261766	-10.7465290067196	54.7190024111798	17.4908406256336	-12.1709377137938	54.7428139216649	16.9935423962593	-13.616141014766	54.699437426839	16.4858596286916	-15.1059158411699	54.6205789211971	15.8863558564187	-16.4773237380928	54.7204094724848	15.0968550560419	-17.6226760390699	55.1220717701799	14.0694369592493	-18.3655030494767	55.5824341396852	12.749283327519	-18.8733659051812	55.8198609700763	11.2831037313148	-19.7446378213539	55.900298004078	9.90529257025477	-20.8319118054788	55.8684726439191	8.69930176739699	-22.1002903008272	55.6785575750696	7.70004469354751	-23.5446242537881	55.2220412573418	7.09525751959823	-24.9658886236869	54.5719962753807	6.81861373510853	-26.2320107279137	53.8871133259797	6.37279817827619	-27.1613830170983	53.661059665466	5.16803427534584	-27.786688793202	53.8644347696458	3.74363188322676	-28.2996826717101	54.1479622357198	2.28107159108811	-28.7538980642096	54.3436830291077	0.801466083794272	-29.1705371926578	54.2701370343295	-0.760070666526613	-29.5214923303998	53.8450002347419	-2.28744597739707	-29.8519031310625	53.242706559151	-3.81092359677526	-30.2873433688508	52.9636146680264	-5.4497492978976	-30.6491956032667	53.0152009827409	-7.07528804919989	-30.7567711464895	52.8941321131852	-8.74177239328762	-30.6846375894491	52.5078806236674	-10.3261547907482	-30.5992351599725	51.9543713364462	-11.8612650099089	-30.5939655020533	51.2655280251645	-13.3660912351728	-30.7599844052407	50.4293849155547	-14.8534491264637	-31.1337695358406	49.479622647882	-16.2393192255307	-31.6316587151893	48.4791652297775	-17.4697291749338	-32.2107135427011	47.387153309464	-18.581085796855	-32.788201358496	46.1256731583366	-19.5615964655739	-33.031929067357	44.843279509447	-20.5635079452548	-32.4929556993784	44.4965050719522	-22.1093280699165	-32.1742144713119	44.1495528677183	-23.6704595661027	-32.5774740688856	43.1045227650983	-24.7791432338741	-33.2064447022637	41.8417810062219	-25.5470396755412	-33.8150592759462	40.5027847262218	-26.2372219292346	-34.2806782565053	39.1522017686912	-26.9427104735236	-34.6187466968822	37.7542161730915	-27.724922341476	-34.878134856959	36.360662661949	-28.585084642677	-35.1913082425032	34.9801883654004	-29.4854486035179	-35.7954388023742	33.4992927462531	-30.0459366598387	-36.6174397998093	32.0131948656827	-30.1472831194071	-37.4956632934757	30.5661793406956	-30.1424433309723	-38.3780793194798	29.146200914001	-30.281078029024	-39.1195690747323	27.7866803512085	-30.7662510969431	-39.5680314471114	26.3028833375677	-31.0864212703744	-39.86986855609	24.7669407638857	-30.978279227686	-40.1693197545501	23.2772641839903	-30.6670455799704	-40.5448623675608	21.8878587055723	-30.1446172064702	-41.0062614588194	20.5572956919266	-29.490223557542	-41.1282003549356	18.8608533072006	-29.5761202399237	-40.9884538276067	17.3285045775003	-30.1242820105664	-40.9229571990197	15.7381438480184	-30.5366198527173	-41.405206829122	14.2654316554333	-29.8649951029132	-42.0968665619054	13.1758752442892	-28.6987251755012	-42.7366812422255	11.8167039265093	-27.8070598443669	-43.2932535052899	10.1872199313379	-27.3272803020133	-43.8259416045143	8.54042775501718	-26.8813304700264	-44.3593639116383	6.9571600551621	-26.3233524151712	-44.8623344607258	5.41547742626396	-25.6834215755862	-45.2868946355546	3.91984716921578	-24.9650789932839	-45.5628381185237	2.44918213998706	-24.1490827649861	-45.5774878082774	0.983699844155016	-23.3831911022839	-45.3653243638491	-0.559134287563878	-22.9883029211995	-45.0817480767889	-2.12919958132185	-22.9775833763917	-44.7733584661892	-3.73679252977389	-23.116309911107	-44.4407746608773	-5.3259251678228	-23.3208135556958	-44.0724605710735	-6.91752198019012	-23.5798105244309	-43.6669989431042	-8.49506320624188	-23.9362860065059	-43.281916159915	-9.97806457077019	-24.6296123714307	-43.0232795577411	-11.1407966086339	-25.8441950374853	-42.6514025274876	-12.3841133026582	-26.9167505612801	-42.0383333794895	-13.9630246375713	-27.2662331807963	-41.4042649401411	-15.5592443544996	-27.6071432085572	-40.7124631085795	-17.0081768879123	-28.1764366918573	-39.9010871478812	-18.0757690914035	-29.1330248437511	-39.1180854477813	-19.1529867150855	-29.7826885874942	-38.5064283284566	-20.371692533333	-29.789832102642	-38.1428277011462	-21.4006920141737	-29.3938858736608	-37.9022971730507	-22.287800292688	-28.9470419171843	-37.9391864925296	-23.1290107517038	-28.4402897668639	-38.702655004198	-23.3053232909492	-27.776620835288	-39.5533612253046	-23.065166297646	-26.6977256107807	-40.22844418638	-22.9778271821418	-25.1892650853948	-40.7862319187661	-23.13545265885	-23.5587231792056	-41.3097761966293	-23.5379508943427	-21.8963232395709	-41.7558893674925	-24.1152022361698	-20.1803318347877	-42.141248247883	-24.3811441066255	-18.3979351854592	-42.50482144411	-24.4199407854021	-16.588776618749	-42.8423430937501	-24.3723564961681	-14.800099123344	-42.9421218267987	-24.1866193549654	-13.0138470158589	-42.6335712179346	-24.0602720351824	-11.2650746298946	-42.6200526997928	-24.1961811909779	-9.49724749651331	-42.6273264357512	-24.4372425282016	-7.75868810078893	-42.5808782289994	-24.7227113443026	-6.0385256618337	-42.4488568729924	-25.0142913506856	-4.31634599902549	-42.2350101613635	-25.3421317071528	-2.62504975865456	-41.9680326088832	-25.8072468658388	-0.984515519480295	-41.6331494140207	-26.3536217132425	0.605922236629157	-41.1980585296148	-26.6797035375748	2.22298910304707	-40.7688239505331	-26.7518822522422	3.87520996442343	-40.4646268570757	-26.6676194399148	5.53033362923263	-40.2857184285965	-26.4703303684008	7.18053145777662	-40.1274680105626	-26.194017555399	8.81879425193751	-39.9004284195112	-25.83986350048	10.4187506342517	-39.5794287633718	-25.3895028996919	11.939204251306	-39.2377368679247	-24.8669460371783	13.419397639122	-38.793221627194	-24.4753950954983	14.9210055141582	-38.0022770924359	-24.5944383341262	16.3123029391453	-36.8851895928752	-25.0585769236254	17.4096447238633	-35.8074315406699	-25.1166321586501	18.6418732643593	-34.8026208660503	-25.3083379786217	19.9416200200488	-33.8580169029952	-25.6572655842002	21.2512513047019	-32.9297270955617	-25.997018499254	22.5859938939695	-31.9694617034964	-26.1415496212152	23.9143868451245	-30.8110304051213	-26.106610470647	25.0627283274475	-29.4998255784342	-26.6405765195874	25.9191475109252	-28.2111311206696	-27.1679218805959	26.7817701007828	-26.8752495948325	-27.570078832074	27.6308264574049	-25.4611341939318	-27.7104927646976	28.4635856617923	-24.0333431350381	-27.6811946078923	29.2664865127084	-22.6587455023816	-27.8589595407348	30.103085390505	-21.3027322867221	-28.0280926717449	30.987804022068	-19.9441847958039	-28.0760086779361	31.8949401732061	-18.5798968427318	-28.0446565937166	32.7559175783332	-17.1781172602008	-27.9731068010253	33.5401559327355	-15.7297761784626	-27.874826367241	34.2391753859553	-14.2534453913341	-27.7590631748343	34.8678545935481	-12.7790616909378	-27.6304369833623	35.4590966919293	-11.3203747132512	-27.4720424475842	36.0474881636162	-9.9078653268928	-27.1915233697277	36.6802394077197	-8.52539459465548	-26.7248346337756	37.241699059393	-7.21600628458468	-26.1740424588672	37.8779336407355	-6.02255096338401	-25.5151636205344	38.6011842156053	-4.52014480558247	-25.5620786723524	38.6299535108817	-3.18644817122939	-25.1390376379173	38.8363944278396	33.1128170761238	-30.7294392518343	-40.9648657771098	33.2739232387331	-29.6417759350303	-39.7836919224035	33.7947642792746	-28.5748709344445	-38.4398321824489	35.224463826443	-28.0990988483132	-37.1451981215144	36.8417682857998	-27.9918921691913	-35.7940013491416	37.9664755508388	-27.556699717956	-34.2321923212182	38.7182539612318	-26.9289860693574	-33.0498771743999	39.4083325249157	-26.0472425768322	-32.1825762367999	40.0880756591512	-24.8105808827358	-31.7748587122262	40.6733972236033	-23.5656738672411	-31.7425359863709	41.3061936298537	-22.3479800212445	-31.8016187825901	42.0387809986345	-21.3869632160915	-31.6800108813975	42.6446570013243	-20.6536135036663	-31.4089332110164	43.2422268404449	-19.7351764389012	-30.9534970308293	43.8193920735719	-18.4145561343859	-30.255948752845	44.3231001853588	-16.7872179293828	-29.3931351336887	44.7356940205066	-15.1089993053238	-28.5906345475194	45.1222456178757	-13.2577402616682	-27.6976930392534	45.4941178448575	-11.5224147529362	-26.5547592767179	45.8159118799892	-9.80361808837	-25.6186337181684	46.0627279416179	-7.87784377348762	-25.2893102440767	46.223032766351	-5.92918718372534	-25.4787218560655	46.309019249223	-4.0553093261878	-25.8984738273951	46.1680709134412	-2.04590035193837	-26.4416377019391	45.3361068500661	-0.0506341484542641	-27.0460688087987	44.9854483502987	2.11024777229634	-27.8130697169952	44.6238415743961	4.25257964950439	-28.4822259832307	43.9629532489116	6.23616003101446	-29.0758969109544	43.4029964640824	7.85600858962337	-29.8847291762062	43.1266678094444	9.28627615506575	-30.9737918872023	42.7811583618738	10.4979296772805	-31.8047363639799	42.1964446855314	11.6570559067647	-32.2718151462875	41.5189680039078	12.7924618740537	-32.213082551027	41.2203667281229	13.9787386460027	-31.6623546936376	41.390892135796	15.1919672547219	-31.1150628632493	41.0126610947442	17.0689595625337	-30.8714371294564	39.6940598445439	19.4556206495791	-31.3092843228391	39.0776586625332	22.0283376138859	-31.2203306430849	38.9876706240629	24.548346988783	-30.8019268909304	38.0530385954771	26.9288028744995	-31.14691739024	36.5628121605901	28.4618065140745	-32.0136797826227	35.1034571950138	29.7867937968457	-32.6171268365542	34.2369098702139	30.4948628010394	-32.8836455736023	33.7442204982937	30.6280453669857	-33.4151443725713	33.3729797212903	30.5816052905599	-34.2309069330924	33.0685095063474	30.3395868802005	-35.3946108220065	32.8168336548455	30.2245968687972	-36.5204809235124	32.3569303882549	30.5207043864614	-37.4474250858945	31.844585257489	30.7300226079128	-38.5334196825987	31.3098704408155	30.4477406812534	-39.9141739348701	-27.1943093665704	-29.3099353355946	-38.4126411576739	-27.761014371674	-28.8579081813953	-38.1441531451966	-29.2209791560603	-27.7304049178088	-37.4326592596488	-31.5514970447953	-26.3760091168701	-35.9176810575755	-33.3767459666672	-25.7679981427059	-34.0357986593206	-34.6531180565011	-25.1637367885071	-32.2260973093337	-35.6676909124885	-24.313619651847	-30.8353435759197	-36.4771509253274	-23.4771761813763	-29.9287278192944	-37.1381611229493	-22.6929539382819	-29.3892073661292	-37.6944475739483	-21.6837834252513	-29.747234185165	-38.2948035328147	-20.5539199851037	-30.0555709298737	-38.7007681380877	-19.8368344317532	-30.0669986856334	-39.1500772961526	-19.1352338290535	-29.8939127857502	-39.8023483996493	-18.1762126791259	-29.4039002738175	-40.5499031020127	-16.989777600756	-28.732243836547	-41.4838738500355	-15.1643725825234	-28.0807935730519	-42.5100039536725	-12.7817503234862	-27.250005270797	-43.2617259620556	-10.2785822241207	-26.0260687065044	-43.6665970143941	-7.57274549889644	-25.4439596162958	-44.0258690500667	-5.45912512406311	-24.5844266175134	-44.5009489204963	-3.55815208564109	-23.9979015527338	-44.983010837658	-1.51477893242321	-23.9970862254259	-45.3167859007625	0.793174828213202	-24.4554347576574	-45.2635051702125	3.05129304548917	-25.150358358916	-44.7436884245275	5.57598170913178	-26.0970420800065	-43.9455833029925	7.86873138774136	-27.0576070398312	-43.0357304871476	10.1347992261499	-28.0454009527951	-42.1490973619981	12.0429764500582	-29.1162701651966	-41.2742921363131	13.3530000719283	-30.4185852105639	-40.5665888937915	14.0943022365777	-31.5637334410424	-39.9966435233876	14.8482448555125	-32.016116240014	-40.0870493688799	15.5502798170083	-31.6463104170725	-40.074525400124	16.0042863982137	-31.5374004236666	-40.4168390469252	16.5378668817542	-31.141599804793	-40.5393298203901	17.8472680438918	-30.689461044909	-40.1857514212897	18.4440407542482	-30.3702995347639	-39.2369885833309	20.2620359236474	-30.6345423648508	-39.4435135684012	22.4047634497927	-31.3466660851402	-38.631239384973	26.2858891509471	-31.6562724211771	-36.8975698765365	29.7447029032004	-31.5914726883229	-35.421500467355	33.2045801268006	-32.0150961410819	-33.8190607775359	35.5117950069616	-32.633045180788	-32.1984579484027	36.1164799080537	-33.5229919815224	-31.0712565896872	35.7471988869874	-34.620791360388	-30.7313273105638	35.3145505536023	-35.2929658502609	-31.2004016265508	34.9281295915317	-35.5330763720833	-30.693940185389	34.7920420877505	-36.1918122917109	-29.2261393763807	34.784615479348	-37.6795486100328	-27.1146254721944	34.6490249250561	-39.7132255263363	-25.0966900155014	33.2982263823885	-41.7755618494108	30.3504464504948	31.5256840025315	-39.4749845038539	31.3480450810478	32.1993775092705	-38.1884762363818	32.207045820424	32.2086365475495	-36.6357855376808	32.588987343977	31.6989611933144	-35.0331883559343	32.954887636064	31.9774388684486	-33.4470902316251	33.0996654550506	32.7028191013125	-32.0020837887209	32.9634588024125	33.7464070284702	-30.7666836461554	32.6835723372785	34.9710541700899	-29.6360181578	32.3891480137968	36.2961030865984	-28.5047973192592	32.2558168928318	37.4926218635641	-27.3125887368954	32.409629587817	38.2282664238458	-25.8448278290443	32.7792845734078	38.3466348342572	-24.2494445789406	33.2561561940624	38.1633296180926	-22.7617602439215	33.0567558203813	38.7955835853254	-21.3435550263665	32.6472614388817	39.5966541895869	-20.0063682351329	32.1729229107657	40.4437894343967	-18.6269951244029	31.6008630511262	41.3685005859655	-17.2203500772533	30.9527832234784	42.3015379662398	-15.7830698126648	30.4232854128229	42.9596810792842	-14.181888769897	30.1551923892237	43.1613813704002	-12.4592975108436	29.8827070078215	43.2355306549508	-10.7145193641663	29.3234078438446	43.5247619961119	-9.11309284364271	28.5011754760199	43.9924252117456	-7.62419577558183	27.7786261262648	43.9213850048695	-5.96058685679519	27.2739814611976	44.4458203237257	-4.24215511863622	26.5865912060421	44.6751872799784	-2.57129004191614	25.5892368894251	45.3196846624321	-1.21247013801861	24.407084529267	45.982080577783	-0.0671895035877074	23.7169767783785	46.1858350395489	1.51185753857179	23.5560197318155	45.8583440498017	3.24066905354259	23.1155392859221	45.7744101892551	4.86534434685126	22.4231558286325	46.4771717227869	6.16382440136516	21.4814670260224	47.6624863686764	6.79477537574527	19.9918464597203	48.4995474979016	7.15104660763387	18.2000873116684	48.711088056613	7.57842431503921	16.7834760956704	49.2575896253949	8.6112521401915	15.7511194876668	49.893117569786	9.89899051702081	14.6503888084309	50.1694347501336	11.1360938605403	13.3382329646527	50.0294187926607	12.2488763268386	11.8936328007239	49.8840335805596	13.1699525644914	10.373943575897	50.2068116074999	13.9565950769078	8.87634888973972	50.6709038998596	14.7318927361476	7.48684009011954	51.0810415127966	15.4482858737509	6.05960213914355	51.4208831744561	16.1816474720965	4.63702461299914	51.592760489794	16.9059984973384	3.24722382502655	51.5845766676141	17.5820547703292	1.88076125076774	51.5671197892047	18.157451041669	0.448336715268926	51.5269344263032	18.5820559246424	-0.907736035586081	51.0037541361651	18.8960985854155	-2.26049806623516	50.8698516336783	18.6067577190562	-3.2468616239074	51.5279563454004	17.8504470884587	-4.44570574673353	52.3250051354439	17.0554669461569	-6.00622621461136	52.9558880574993	16.391280577004	-7.77071252080394	53.4444394925295	15.8517978578117	-9.62126595973752	53.8642160578175	15.5190754901937	-11.3908947426312	54.1933443915239	15.5839287626655	-13.1886407960322	54.3478872133619	15.2202916228279	-14.7211807232787	54.416207863612	14.3955787051224	-16.0866258604049	54.5095355814396	13.3884715707748	-17.31679798441	54.8959880783739	12.1203491956191	-18.1804901047076	55.5345502309809	10.7489614277746	-19.0917996591691	56.0968541886196	9.30763566920563	-20.3629853771162	56.2628135611167	8.10032826921623	-21.9049614838683	55.9642325099416	7.31854324312737	-23.4198514769951	55.4205901046025	6.7354183279316	-24.742172714148	54.6856115763745	5.9862493518631	-26.0171481550339	54.2006075295323	5.01250806138274	-26.9852500228178	54.3396576960262	3.68043166070531	-27.6074683460036	54.4929870141664	2.22121359977236	-28.1252531583847	54.6010539780879	0.656252695322066	-28.573349783367	54.7191319559617	-0.985487129421195	-28.7995813197306	54.4545075665492	-2.70871956365336	-29.0113291601586	53.7068820628219	-4.33068202985683	-29.6476485431304	53.2457354221803	-5.98555889916167	-30.3133611845489	53.1749408101858	-7.72286423939981	-30.3787592993254	53.2513174810188	-9.55292046826827	-29.9632899595699	53.312765531243	-11.3214368442041	-29.5428128794072	53.139289782055	-13.0537278500366	-29.6887709301937	52.4890460242847	-14.7484680785872	-30.1455123817044	51.6382289022831	-16.2622078137378	-30.6433592612566	50.6287789810032	-17.6826670509245	-31.0792272471735	49.5204062749274	-18.9652171974464	-31.4686180765906	48.2983840355105	-20.2228419055777	-31.7887399241908	47.0409863497422	-21.4582957162833	-31.9676652005378	45.8674514782463	-22.6746247726366	-31.7107027687558	45.0001778403051	-24.1165586843892	-31.0684823389611	44.6231291446431	-25.6902284461758	-31.322404272794	43.3251986808929	-26.7799588940802	-31.5566668383315	42.2019734540937	-27.7974011525022	-31.831662640407	41.1030532791678	-28.8444689491503	-32.1099486375795	40.0595673137331	-29.9439065011098	-32.3235855815807	39.0026101738679	-31.2014200210664	-32.2107925290785	38.0827496940887	-32.5297515262647	-31.5352902009947	37.4329533002499	-33.9157633710054	-30.6318132933443	37.0307473399837	-35.2488916194467	-29.6825001552882	36.7316981771607	-36.5893755774784	-28.640227218325	36.5303201942642	-37.9912141234952	-27.4133990698905	36.5181487101553	-39.3591877623357	-26.0105382313463	36.0898466058617	-40.5455518721168	-24.6533229218268	35.1053954064914	-41.564225818163
1.00430513101926	-55.9020363471909	-41.5699271679253	1.07100777383719	-56.801190416026	-39.9029544337432	1.1376818129061	-57.709617936993	-38.1826440303022	1.20273869449049	-58.6062076637849	-36.4517076965201	1.26715484647551	-59.4948481909748	-34.7139181878281	1.32344205920265	-60.3431807579408	-32.9516641257408	1.07147894849102	-59.939134605276	-31.0493094181148	0.874877245204967	-60.8884267325033	-29.3310415701859	0.825493090291563	-62.0180086166462	-27.7094216396934	0.880104627205472	-63.0443977998541	-26.0305269487579	0.656723004904839	-63.9805743712846	-24.311674347383	0.457323558296699	-64.7725805972276	-22.523831123664	0.565229285883347	-65.4652412560171	-20.6894921184469	0.554963244258706	-66.0149683413966	-18.8146392022189	0.695476522533403	-66.4360660911248	-16.9222841964876	1.11435981833524	-66.7354457183952	-15.0539410059494	1.21969879911812	-67.0353529387028	-13.1461201529443	1.23176836666517	-67.1950009383816	-11.2283891853596	0.997105661929005	-67.017571331689	-9.31314176548072	0.957980462649871	-66.734336569103	-7.39894394698318	1.07819749998058	-66.3326779055079	-5.50311119414543	0.973559401788696	-65.8310963602821	-3.62255218876148	0.892066303334237	-65.4004235859254	-1.73475506419489	0.583710014126891	-64.9340252243181	0.125214038475084	0.364655178305278	-64.1242423708938	1.87760301369809	0.12788500913255	-63.2463497159994	3.58385661414522	-0.131301241221273	-62.5341283035305	5.37550972868112	-0.0267509720649436	-61.7142229858857	7.14902405563805	0.129877987308006	-60.8591689028269	8.8818247487645	0.200930109615112	-59.957806272014	10.5978037581972	-0.0969934114529296	-59.1180308381332	12.30801535603	-0.0888922773670692	-58.2954193700722	14.0272775183518	-0.11853192534564	-57.182791396901	15.5686675109573	-0.70687834687829	-56.3609485759144	17.1913128079696	-1.44692234268629	-55.4239973275486	18.6994501564575	-2.36649907483796	-54.4420670373952	20.0875806298622	-3.33600145686967	-53.4816422538361	21.4613414258086	-4.2249198838736	-52.4283569369321	22.8137027083973	-5.02731595073625	-51.2553014861342	24.1355115245697	-5.77407612548042	-50.0059998640704	25.4329922607507	-6.49327564055672	-48.7212073993434	26.710219530766	-7.23644857872562	-47.4179321384416	27.9686718980435	-8.02448526693052	-46.12204227369	29.1966106945308	-9.33214853605613	-44.9821012512287	30.0960946136551	-10.0104701844476	-43.4815808213496	31.1968654639795	-11.069198085691	-42.0771251894604	32.0110285652475	-12.414833553356	-40.807699979044	32.5635609761508	-13.8528327237824	-39.6475135771265	33.0046884669752	-15.3749910234829	-38.5820183014696	33.3391570534178	-17.0321113531106	-37.6827002496577	33.3311103837608	-18.7581845561835	-36.9479656140671	32.9881030769478	-20.4832104726268	-36.3190720204998	32.4568302194581	-22.2029475063402	-35.7459197805753	31.8237870615112	-23.9188995513702	-35.2064351944777	31.1204549460711	-25.6038987154896	-34.6933404726502	30.3835737513855	-27.2699919447319	-34.1972834762327	29.6099485481357	-28.9351183800743	-33.7057056815569	28.7958424737758	-30.5770382640833	-33.2185476309986	27.9452777853822	-32.1898977122661	-32.729132546147	27.0422579642322	-33.7642633064562	-32.2302974692676	26.0657662200586	-35.2738945621563	-31.7164130514436	25.0030350203005	-36.6822166805617	-31.1823239950552	23.8589661117941	-37.9983290601945	-30.6408478543687	22.6252158799649	-39.2183669308648	-30.1816675703232	21.2663708243131	-40.2998271003586	-29.9614266349988	19.7536972424434	-41.1812990776553	-30.1235073494834	18.1128766670796	-41.851998273518	-30.6541045614597	16.4250189313102	-42.5675329079932	-31.1185924165605	14.7115991201847	-43.0576649804005	-31.6006114586825	12.9050243138106	-43.3600858108581	-32.4333948101716	11.1981221370946	-43.9399717632296	-32.3790186172013	9.39605801755267	-44.4469905821486	-32.2570387723267	7.55058045485195	-44.9795117595747	-32.1484461829904	5.6963765507797	-45.4643254628736	-31.9626994300704	3.81882930147448	-45.9206467457113	-31.5555984631069	1.96526997468615	-46.2688536282831	-31.0825196529294	0.095148386662043	-46.3840129221007	-30.6594047511845	-1.82848967260899	-46.4479984708543	-30.2340090317201	-3.75620490517412	-46.5264979552812	-29.8950082741042	-5.70104531010473	-46.4278704210376	-29.6435456240352	-7.66311857403591	-46.1406636275171	-29.3593910456232	-9.60556418243865	-45.8112487655052	-28.9742070850709	-11.5211900113403	-45.5111632041293	-28.5914465426547	-13.4390625018757	-45.2145824187786	-28.2543508536088	-15.3456047230854	-44.783666249039	-28.6294259657975	-17.2180480936089	-44.2860336085523	-28.9983717200716	-19.0632978183352	-43.9697697036523	-28.7017740878779	-20.9589847877712	-43.7455840988216	-28.2101912843162	-22.8308344802855	-43.5311966531141	-27.6969268000904	-24.6588650000787	-43.3002497302903	-27.1759609477968	-26.4543336042235	-42.8225665226855	-26.7481613166641	-28.1688728809285	-41.6259460501356	-26.9842933333612	-29.5304268484018	-40.3869507554751	-27.5113295154053	-30.8296892500849	-39.5039817313401	-28.4818355071191	-32.2545791167191	-38.6566841183615	-29.5752684879175	-33.6443129591017	-37.1317480786131	-29.7818822649644	-34.8627200426543	-35.9547779799022	-30.2893644442202	-36.3478560318085	-35.2753171111973	-31.2482879870813	-37.9045041357906	-34.8339449198849	-32.2978362566975	-39.4535330272664	-33.782364408827	-33.5479302398081	-40.3835845944841	1.00430513101926	-55.9020363471909	-41.5699271679253	1.07000184592838	-56.7875191850984	-39.9285945464507	1.13603535784586	-57.6872839418762	-38.2250443636119	1.20114449682455	-58.5829725121115	-36.4983295227757	1.26496736717631	-59.4695532310803	-34.7578104521898	1.32650080877504	-60.3373287995912	-33.007908607428	1.38631997421055	-61.1910059170393	-31.2509772246415	1.4443958788458	-62.0298691278078	-29.4896960521776	1.49873143171148	-62.8382856828395	-27.7109825305108	1.55049984794044	-63.6252621388742	-25.9236409554648	1.59916616292549	-64.3871316819904	-24.1215605040694	1.64092792198086	-65.0928285748549	-22.2867463734548	1.67604675515288	-65.7425414347527	-20.4333470292614	1.70241322489552	-66.3128760862487	-18.5656534296602	1.71652758439741	-66.7809254130655	-16.6758965466199	1.72921315353493	-67.1018599449525	-14.7683966700655	1.97902304811214	-67.0114458562602	-12.8424689134081	2.2508126985578	-67.0143318419928	-10.9125062283432	1.93931456648652	-66.8726051527401	-8.97705680156184	1.72209466520015	-66.5797711781975	-7.04864676551618	1.5005875625742	-66.1837597164266	-5.14067047703044	1.46117806525502	-65.6168925148775	-3.26820848126831	1.40470719446355	-65.0258495436468	-1.40593943103932	1.30156342948509	-64.4078981608061	0.441091060645607	1.20007957425623	-63.7745965433576	2.28075068595991	1.62358048392131	-63.2308408364379	4.10026205569142	1.40981437910612	-62.444682228774	5.86626664298183	1.29212090700856	-61.6960410405901	7.64138765725243	1.16122996045697	-60.7737886750554	9.32606148025454	1.14864209411728	-59.7872865954893	10.9426520381531	1.35860672307424	-58.7989587939452	12.5310904616582	1.98448134579666	-57.9269692552892	14.082509301373	3.01781509016277	-57.3041818809667	15.5598507445925	4.10682246571177	-56.7145592404854	17.01171818631	4.98046523588543	-55.9091792891956	18.5173488504841	5.69934062450197	-54.9552966628435	20.0475428272251	6.31325036511615	-53.9186728269113	21.5602957024083	6.98981183454149	-52.8205149445377	23.0085780616983	8.1707539455807	-51.8771146508556	24.2389076963416	9.38528926327249	-50.9186833303211	25.4130586723587	10.1194927349522	-49.6595730170223	26.7398951007403	10.8078588542217	-48.3583879876753	28.0465386413384	11.8357751843895	-47.1624901689454	29.2167579397278	13.0793642998175	-45.9772226500783	30.1969953245859	14.1458517384914	-44.6026385386184	31.1596444642236	15.1679637792224	-43.1851569438938	32.0931667393787	16.2530677163016	-41.8187502964526	32.9482141510517	17.3168234996169	-40.4750156069935	33.6630960119868	18.5517853393315	-39.2494295968613	34.0905457321275	20.2748643797885	-38.7186242701921	34.1047181966719	22.1134968352916	-38.6921639821222	33.8281424184987	23.9056045194957	-38.3023859098387	33.261498681191	25.7135820916811	-37.8126711910004	32.7373137950602	27.4770930454627	-37.3712593342641	32.1447695633701	29.1762231258686	-37.1562262472093	31.2808628636138	30.9110546727158	-37.2139751337348	30.4414425473281	32.6472857633472	-37.3709545420122	29.6171896372412	34.3346756039476	-37.5343873613504	28.7256504443641	35.9221849539798	-37.4783401752379	27.6587492519668	37.370623748828	-37.1921032502472	26.4569586157976	38.7440350628225	-36.7665501396784	25.1819679758307	40.4024526350204	-36.3289887828415	24.4490865291451	41.8140162482874	-35.7691638376166	23.3665166165247	42.4180894593997	-35.2004494120434	21.6948804550177	43.56981094697	-35.5682805973711	20.2771063575568	44.5686230638294	-35.5942787327946	18.6863184749081	45.1618799177486	-36.1717714548364	17.0082714191594	45.9813932622633	-36.2671578595544	15.2906752403899	46.7296510215949	-36.2508991686337	13.5402257314883	47.3282900816748	-36.3332770436488	11.7292061102817	48.0238048366856	-36.1887867009255	9.94187360216725	48.2395160624415	-35.9201026347618	8.05273793301224	48.3848068701461	-35.4938074348309	6.15058971713761	49.1507426140211	-35.2589156356122	4.36593569223623	49.5102034927663	-34.9462631129307	2.46848175171494	49.6889533738031	-34.6834885424042	0.536240935351636	49.7027988051706	-34.5103021306846	-1.43263190672907	49.7848652962882	-33.9586657419289	-3.33277001333794	49.6536017472186	-33.7125071029195	-5.31588434545341	49.9869452272495	-32.9978848673114	-7.15200535620253	49.8180776307149	-32.8630673041659	-9.11565601474789	49.4953504551147	-32.8398866262687	-11.0618214713837	48.827053126944	-32.8252252389127	-12.9267770717645	48.4406592581811	-32.8373664735323	-14.884038744424	48.10588178005	-32.7016630566711	-16.8423009261792	47.8334879906907	-32.5607197487772	-18.7944653004299	47.558341296472	-32.2399536623255	-20.7099159197321	47.1765422084201	-31.7292630071311	-22.5494232515606	46.6827479556732	-31.211410647106	-24.3487530189986	46.0386655242698	-30.7686513010491	-26.1074137823811	45.1884845612625	-30.4732611167675	-27.794348875812	44.1519831046754	-30.3481347230482	-29.3669612294617	42.9481845975992	-30.3996254236261	-30.7908334197109	41.5652247087724	-31.0045033636284	-31.9435585729655	40.6254780816505	-32.1221066568769	-33.2319194980333	39.6487677753437	-32.9448918905892	-34.7017528908784	38.7771261504499	-33.7551605757335	-36.2312823173371	38.124039843439	-34.6898071025972	-37.7960819126012	37.6122581687529	-35.7178217567565	-39.3817076872989	37.1831912008059	-36.7733741129269	-40.9457872645332	1.67081498131442	-28.3122673918208	43.0969493403574	1.65317560342516	-26.7247815742111	44.2484652884893	1.8905420457266	-25.0706067307725	45.1828032172886	1.41385762175587	-23.4391395535577	45.994390077476	0.371292059847111	-22.0498665243058	46.5819946761157	-0.541426012266031	-20.6422507032553	47.2543196061747	-0.650972258115295	-18.9389981756207	47.7834445504849	0.259381170843183	-17.6978858298549	48.6602015539934	-0.118007591010279	-16.0911586584491	49.23378464525	-0.53354998960296	-14.427632521301	49.7568145914401	-0.829087859127022	-12.7679742527018	50.3869037382183	-1.68870274197458	-11.2577167095661	50.9324070890634	-2.69847216492856	-9.77608136547384	51.2517537712522	-2.4250648771091	-8.05968263945777	51.584248065696	-1.88563561664241	-6.47295355025509	51.9370166310455	-1.12766823959519	-4.85139352326356	52.3028107371674	-1.31220455497869	-3.15771743898677	52.4134343679331	-1.84063168194163	-1.51718597938583	52.4015721726051	-1.83083401469448	0.233374235442783	52.4674107279167	-1.65615099287882	2.05876524219869	52.5675122241238	-1.28920307158098	3.75198002044205	52.7209871394958	-0.516309439214206	5.41160737786165	53.0466346536913	-0.667725639970302	7.10925403743507	53.1018423737042	-0.38837572217451	8.81322397916238	53.0866639957491	-0.197376787913938	10.6108433130289	53.0851080488859	-0.83983498439701	12.1921878671098	52.9890907868448	-0.841596195723929	14.0017559389708	52.8022734385108	-0.460301634658698	15.8192621711569	52.6217129585141	-0.0408775588056261	17.5841727871907	52.4339812547563	0.350347649398794	19.3986750163959	52.2148390985733	0.597814192775452	21.2096580567599	51.9452060992908	0.563919282768519	23.0815949796516	51.5694221646685	0.231313646486184	24.8124076439283	51.0920869830098	-0.0597893027664059	26.5454529810371	50.4684558341526	-0.230055578231666	28.2829654822967	49.6586523932824	-0.779392202325857	29.7626260212821	48.8772147092153	-0.453145865375477	31.3029659196074	48.1467786712165	0.080482142127033	32.7424991597943	47.5490257612423	0.269225833669194	34.2777560985863	46.9973897788988	-0.452946919115606	35.6089813057508	46.0472654303851	-0.742001968105011	37.0996274066936	44.990129791307	-0.610793458001268	38.6396455816211	43.9438393457496	-0.131652948822869	40.1158061918601	42.8819757739904	0.576452053543471	41.3956642464988	41.7388257013959	0.394904879641498	42.9396784461726	40.6049274016343	0.65289928205022	44.3748092122873	39.324192101963	1.51950624550848	45.392394158234	37.8516975606358	1.8364060314649	46.5922115561269	36.1751470357661	1.15858011168825	47.896374212965	34.8022620990145	0.44981189756699	49.2723472216488	33.4246904430081	-0.0613755015370749	50.699469133016	31.9465662444892	-0.446617745063566	52.0725948166326	30.4651996175321	-0.784232780178141	53.3150126717207	29.0133416820844	-1.07709072105411	54.3441877066583	27.5080355270594	-1.07266901220574	55.0971286013833	26.0514277160574	-0.458231689348902	55.8441304606499	24.8322278871005	0.420609366583165	56.4492108258565	23.8377127094161	1.30693756196092	56.7876758605203	22.7645065214573	2.3316557649004	57.1224477176765	21.7028394617399	3.45463575229651	57.3915436681419	20.8506140647848	5.04929447108418	57.468962864843	20.5282021766491	6.61006721117744	57.0203235790078	20.9216219345759	7.67580660777834	57.3883960078169	19.7919072700321	8.78095956374405	57.8375437800487	18.4826611555017	10.0082409959745	58.0554325722913	17.3599101121406	11.5857690424861	57.7706159699325	17.0160451493319	13.1766941063954	57.7648956468918	16.0581326078229	14.4705875641178	57.5258677672449	14.9670742093163	15.6684048011507	56.9170915565185	13.6867883380224	17.035588291223	56.1218506641279	12.6428428951367	18.7105098164139	55.5095069376479	12.3615383010601	20.3900057361938	55.1319246165619	12.2001825453434	21.800987913824	54.820490003963	11.3006936731602	23.1793361906693	54.2477074612809	10.5317355665618	24.5197841772215	53.5225967589686	9.7208745599611	25.4158908436681	52.9512425077537	8.28102687702023	26.3996990643611	52.2340667134573	7.00859381990312	27.499790158882	51.4123631661684	5.9950692907714	28.6930356127331	50.5209672381594	5.0574601497967	29.9382089470104	49.5967800517152	4.12765674341694	31.1696962983053	48.7063275607053	3.13885400614894	32.2959243619213	47.9507787778824	1.92230817363591	33.2229620893004	47.3913757102257	0.292170380298838	33.9009687218428	47.0336989163771	-1.44999619183331	34.4234426604169	46.9131064623885	-3.31103345568063	34.8180885801927	46.9386702946885	-5.11392110815308	35.2080591894106	46.8545690585681	-6.93846014014267	35.6295577435536	46.6150905675303	-8.77856562451855	36.0728982884829	46.2634101581352	-10.5861942230038	36.5541072084482	45.7939342215037	-12.4041697488252	37.0597455688004	45.1840277278804	-14.0977261420354	37.5914661713228	44.3689869671612	-15.5803510329872	38.0662754903749	43.3619926196171	-16.9683931024988	38.2394593299812	42.4237739545378	-18.4495327396537	38.3934272213469	41.3126401392232	-19.8934403712741	38.7497149947662	39.9718487535645	-21.1747353469382	39.1035393664447	38.807825127334	-22.4224215565315	39.3811641312806	37.9166200489178	-23.8690598049701	39.9314265419384	36.7026870779267	-24.852985506324	40.601284936254	35.3584946528012	-25.5160073147978	41.1852092864541	34.2395483003841	-26.7227661080804	42.2342715014553	32.8668812202417	-26.4896619301209	43.2122134257032	31.2754488541828	-26.4986716135689	44.0804000146512	29.6938443082009	-27.1787858737109	45.2661422522463	28.3334928240616	-26.5612097810628	46.2004422261087	26.7531597827329	-26.0772626794233	46.7779937300666	25.1123482027637	-26.8017276815031	47.574122615143	23.6165447707958	-27.7411202186441	47.8327886143522	21.9249177403529	-28.6648024794826	48.0432058569914	20.4660377651384	-29.7917086286521	47.9217942732309	19.1534680651772	-31.0080565866306	47.6933924752213	17.7395869596399	-31.599597057466	47.7271839225839	16.5450017718126	-32.4558340392023	47.8091785954902	15.2798207334428	-32.0349616135863	48.1816196328218	14.3519551377726	-30.9190543150751	48.4513492573447	12.8719628417447	-30.3697664469262	48.6800155687393	11.8381097090433	-29.1999463207213	49.046381402858	11.071158879277	-27.6220848985998	49.4210020190849	9.51376874048497	-26.9160637912868	49.6273793328023	8.03886212356872	-25.9604137637097	49.8259291730392	6.36396498931209	-25.3475335772828	49.9628211846131	4.57935765810598	-25.1277049697477	50.0276467810647	2.82561806341224	-24.57208506104	50.131404624771	1.06953934029835	-23.9984209170393	50.2624964688001	-0.687000437363381	-23.520174655769	50.3115490081471	-2.46336559188532	-23.1425954599893	50.1000107655975	-4.2426027874107	-22.9421751283742	49.8460073815125	-5.91844748960867	-22.7934943930243	49.7163559702803	-7.56791083728891	-22.7860556420946	49.5004073349499	-9.22156804930101	-23.1457478158765	49.1342152459557	-10.8082102623276	-23.7484312311465	48.6988483413517	-12.2633479108722	-24.5722879374144	48.4138438789403	-13.5620498418435	-25.744641079792	48.2333596438136	-14.8996720272058	-27.1421222663021	47.8825620464329	-16.5075845785795	-28.3337902708434	47.314273447933	-18.1431006453155	-29.2817845652215	46.6371800431375	-19.6028439788944	-30.3414881355181	46.1514464512722	-21.2015015162515	-31.1894781079414	45.7097814704815	-22.9182640994071	-31.4162825831881	45.1891443712222	-24.6627995153772	-31.4076940304661	44.5110067764675	-26.3669757522912	-31.5591148546582	44.3801697933218	-27.7828922788918	-30.9799693284223	44.9516118121495	-28.0291785798355	-29.9478877563099	45.5611074529143	-27.7231871162025	-29.1102382969811	46.2284761107323	-27.5626776935597	-28.144888702414	47.1146193496906	-27.9335358623174	-27.0712043478222	47.4405215109679	-29.1060234014223	-25.9454208149261	47.4342425114042	-30.5620253625624	-24.8316442441461	47.5355557263352	-31.8497706179311	-23.3269617307561	47.6945744556563	-32.3653653177493	-21.3688796451018	48.2209022670341	-32.1015749357808	-19.4562396206209	49.0943847507115	-31.8747975119681	-17.5131826979815	49.2761814195415	-32.2893850309583	-15.3851772807083	49.2180682662778	-32.6483968506527	-13.2111118773837	49.5317742101908	-32.6536162814514	-10.992840249436	49.8933829476041	-32.7799780060631	-8.80816329880275	50.1463219013553	-33.0117292865001	-6.60506412691832	50.2149989939715	-33.2444433286483	-4.42933556677186	50.2751319026745	-33.628952061143	-2.27247799488113	50.2134002596773	-34.0076382820904	-0.127694349602991	50.1591751486066	-34.5235925468425	1.95023723459009	49.4795898837705	-34.8763741394776	3.91244410974452	49.1917296158456	-35.2044975109179	5.92017961729562	49.0005317457846	-35.2767909219483	7.92042768993077	48.5263703204032	-35.4443089147627	9.84457544353783	47.9152090369699	-35.7739767530535	11.6978549430945	47.4247014927783	-35.7906072074509	13.555525102486	46.4726267103753	-35.7668874813174	15.190191152136	46.0142609192537	-35.4172209806627	16.9323088802401	45.4013393817468	-34.9611085458083	18.6184413873938	44.3462134667056	-34.691498053379	20.0775671888036	43.4573145032156	-34.3966387415462	21.6198448852815	42.6272809783329	-34.1563928925219	23.2436697916091	41.4660613886675	-34.3097859175719	24.5546238660651	40.1077561043945	-34.9598692763474	25.4443292202397	38.91408556841	-35.6888258358214	26.4673798586826	37.5149173249335	-36.2457207798211	27.4014437776958	36.0279173228362	-35.9612644107546	28.313816423348	34.4378559086848	-36.0674289578247	29.0992001442348	32.9116762401123	-36.3089134782159	29.9848907954859	31.2732120429015	-36.4230192086784	30.662276693883	29.7689786231946	-36.0836303813607	31.6442798688103	28.1199352390265	-36.1575740344361	32.4025318585752	26.4033847282279	-36.5489181435714	32.8478164796955	24.6529045539241	-36.96228317097	33.2451537606481	22.9054875249668	-37.3212476280914	33.6620506595724	21.279095997092	-37.2826619598311	34.3516713618746	19.9596469695874	-36.5686104546536	35.3716157280123	18.6703022156975	-35.7256486133558	36.3530138024458	17.2652829768772	-34.9932556007523	37.2292293302657	15.7893208096191	-34.2665052556581	38.1032048766808	14.310151302609	-33.5185651595206	38.9874187970172	12.9839353891295	-32.6467444867354	39.9516398411659	11.7284631382383	-31.6321984185347	40.8972794742955	10.1765723859996	-30.8123458175825	41.5410381488532	8.46450780184409	-30.2327211740154	41.953216228273	6.71207458069156	-29.7291589195623	42.3012776620948	4.99287675491123	-29.2688546320395	42.6034970027988	3.30585917290981	-28.8545124778818	42.8829153140865	1.67081498131442	-28.3122673918208	43.0969493403574	-1.85719083017065	-28.3623890973687	43.2880357148038	-0.926210434103168	-26.9745769151335	43.9775307667568	-0.60365335415454	-25.4489072043241	44.9363987045857	-0.830060132132655	-23.8382840345789	45.7530777172838	-1.70822130641804	-22.4181913494604	46.5111279343686	-2.82528544053659	-21.2181567036182	47.3265210878808	-3.35211068797929	-19.6445724079168	48.1326679406405	-2.61943259948016	-18.1060902480069	48.6412321051346	-2.5319253042628	-16.4125384587814	49.2699069763859	-2.73823330147736	-14.6763067036768	49.7557705276141	-2.95536338717486	-12.8635770907955	50.1292236250023	-3.8808353527234	-11.3369435566755	50.6310642219452	-5.10402264198047	-10.1729323261948	51.2666143094478	-5.20856377261063	-8.43251729921437	51.7189817146098	-4.76507580595641	-6.65284574789114	52.0485564882528	-3.91340171875416	-5.05705841778043	52.2116161367704	-3.63047203395719	-3.28275382334082	52.2614305733786	-4.18230615551435	-1.54607484509168	52.3002259133227	-4.16386508504244	0.211966454494817	52.4038491943811	-4.00474919808994	2.01339144811559	52.4357036866694	-4.03005856055413	3.85686391862189	52.4618117342015	-3.55109705467325	5.63216265412369	52.765782733616	-3.40444602567792	7.46183608107764	52.7554633577779	-3.12273068407187	9.21446120519977	52.9224907637251	-2.92272681297867	11.0953479996257	52.9060574498138	-3.13505502632263	12.7883571238017	52.2825612820563	-2.85367932374116	14.6201105028062	52.1479764277807	-2.47952948211285	16.4554482158131	52.1056782775052	-2.06789332708449	18.330587227714	52.0715253054931	-1.67084341501291	20.164508847016	51.9824928294973	-1.39103580173695	21.932080758789	51.6725485466894	-1.91664458952782	23.6380891482513	50.9969435605173	-2.51490304740691	25.3843658503609	50.7131886830823	-2.61630611755002	26.9715214211424	49.9158137963587	-2.4888825485515	28.6092466098455	49.0252024434991	-3.14097226589528	30.1996812396554	48.5614000839073	-2.83741763592188	31.8152487046956	47.9603397799622	-2.34678810891746	33.3612963483695	47.2877391478736	-2.28694170641201	34.8869986868184	46.3894844599802	-2.75847264137682	36.2308346587384	45.4068144463402	-2.86588982708979	37.7533871747156	44.4703750682542	-2.69338711982817	39.3213644402751	43.5947709561213	-2.24648114182348	40.7313483917671	42.6651994048663	-1.78731690015545	41.9800277552543	41.4493894036065	-1.77397968824639	43.4203629661176	40.2419752227826	-1.27746857431011	44.7048217787076	38.9777812764636	-0.588581498258208	45.8900271575044	37.6374795243736	-0.354194963159063	47.1977344563263	36.1855838972491	-0.749667174780296	48.559060649448	34.7650905054733	-1.34966176044326	49.8724088135382	33.3694799346882	-1.91524379602824	51.1748593646686	31.8736042694986	-2.2939907902509	52.4168816873606	30.2804077644225	-2.48994177201847	53.5690606116989	28.6602532089729	-2.63067594544223	54.6638511534638	27.0541837541692	-2.844094424647	55.704366420174	25.5404388534257	-3.3181554327233	56.7124033073162	24.1668646367934	-4.11424130392296	57.5871730204372	22.8962465998004	-5.01412711866047	58.1480181130762	21.5851784707275	-6.16044808854327	58.647295791777	20.4179239321339	-7.55449083449747	59.325389996567	19.7039824233703	-9.09925209309468	59.9654498611436	19.1442898627596	-10.5963720838223	60.6062452547216	18.5388195254887	-11.042552844094	61.2577074026602	16.9607422381377	-12.0980967994443	61.864804549323	15.6225632884689	-13.4040720411553	62.3297150563979	14.4643134308312	-14.9414310205209	62.6515492023678	13.4857638173297	-16.5222734340323	62.8311693144894	12.6281231881838	-18.1376128919875	62.8654733894087	11.813848513319	-19.7511473167428	62.7496035679151	11.0673913199097	-21.3840945558987	62.4982789753821	10.4225790188938	-23.0635744843707	62.1427835525341	9.90191667957711	-24.7963935491507	61.685068492359	9.61225834715436	-26.5350688453572	61.1157122159968	9.25968955564307	-28.1089668557666	60.5910408260573	8.40399719065172	-29.8116274637925	59.9482623660201	8.44063611363898	-31.358175429038	59.4584514399234	7.87969185570352	-32.5988825318124	58.977403796095	6.69289682289788	-33.8391951316284	58.1295157501903	5.6971296271482	-35.0303423916688	57.1890972951443	4.81349940914878	-36.1713599195128	56.3861618568101	3.76341332409232	-37.0491810853017	55.8380431028686	2.2949930630023	-37.5450926268765	55.5694596452037	0.579389984295192	-37.8355680415791	55.4393798672637	-1.24788869042871	-38.0539134128206	55.3506533065649	-3.15781830343224	-38.2711715098185	55.2425408615462	-5.00571477937555	-38.6161581914225	55.0052733612413	-6.8433405764837	-39.0708263033542	54.6410888884596	-8.58905637530049	-39.3104222052925	54.4348341742484	-10.3867584143782	-39.2678737545685	54.460856292243	-12.2244679444333	-39.3251203604706	54.3093920273858	-14.101199997571	-39.5382827807566	53.6470537641688	-15.8746526364732	-39.2417106813893	53.3280838253145	-17.690485676035	-39.8602382726361	52.1609358668576	-19.0513691175068	-40.1452807658443	51.120564301878	-20.6510934206155	-39.8431090790031	50.5216533481529	-22.3494233060077	-39.6711265394757	49.7602166560068	-24.0050200331141	-40.1351414269935	48.4966474324565	-25.2291147573188	-40.3709901517225	47.224656810965	-26.461840167543	-40.5443890808571	45.9294048143784	-27.6993290622029	-41.0565402231873	44.5167266363752	-28.6752684839857	-41.7059055447378	43.1023953659227	-29.4728951887137	-42.3716182901427	41.609492111324	-30.2438104867897	-43.0842495206614	39.948306510057	-30.7251584795749	-44.0318597761072	38.3901171281611	-30.0468626500873	-45.0012424846717	36.6729143458773	-29.758968308993	-45.9225448214498	34.865223712499	-29.715421214167	-46.7627952473102	33.0337709176945	-29.788438609912	-47.4942736288266	31.1808129286718	-30.0451653614044	-47.9906810651569	29.3729370578333	-30.6435446282257	-48.0808810513483	27.7244695815787	-31.7006551489794	-47.9448612496266	26.2721273601486	-32.9082229108174	-47.7768750049353	24.9931416291429	-33.9666315976294	-47.6331671057587	23.8138769209873	-34.7561309966469	-47.5915824104185	22.3956447054012	-35.0739075863458	-47.9434863067705	21.0414834651992	-34.065666839421	-48.4227742367648	19.6904131923644	-32.9229145567186	-48.8932296309315	18.3813343023142	-31.7381851110343	-49.2899928783305	17.184850302543	-30.3974771604804	-49.6810476602794	15.8735975403087	-29.0665672594388	-49.951386283202	14.2963444531985	-27.9976155762901	-50.1862469454542	12.4609108060083	-27.3425968300127	-50.3995906688327	10.5978006533019	-26.7672354282595	-50.6092063788919	8.77182537727822	-26.1605401527765	-50.8362542494217	6.98686782567167	-25.4930084073832	-51.0208678634914	5.24130742264469	-24.794658191475	-50.9215793464967	3.39711615865105	-24.3546454386907	-50.6802174478342	1.53364005463063	-24.1081837934403	-50.4464984969281	-0.285828201753285	-23.8760283225635	-50.236584387569	-2.06564568450456	-23.6417721461477	-50.0493803014293	-3.85631831737838	-23.4543709173851	-49.7533032297412	-5.59776937296366	-23.707742398929	-49.2067109628354	-7.0397675845306	-24.7786516528263	-48.725790217662	-8.53468000969945	-25.8916529252099	-48.2660801151295	-9.99926815180999	-27.0516173784492	-47.7515773884766	-11.5228902397969	-28.0448952199424	-47.1326886353062	-12.8226090719344	-29.2423273921228	-46.3706888991071	-14.1964121506294	-30.2072277150123	-45.6394229499792	-15.7065545174727	-30.9495145413025	-44.8858255406652	-16.9236733969865	-31.9319561381326	-44.1441151935375	-18.4233622675024	-32.1924228986072	-43.6104811952277	-19.8983652639997	-31.5173265430662	-43.0889931395966	-21.3306235469975	-31.2863241085899	-42.7291020586929	-22.5848979326027	-30.9895149587233	-42.4952642924364	-23.7011220606557	-30.5545103989609	-43.0039103637588	-24.0349326982213	-29.3974271996888	-43.9955427744328	-23.7062491850296	-28.0841196173229	-43.8315453223556	-24.7179512774339	-26.7106942183344	-43.8613048952466	-26.0027953555674	-25.355127512353	-43.7310487614027	-27.094658265749	-23.7338272877363	-43.72711575948	-27.6943340030925	-21.8222462240479	-44.1190336020512	-27.9188172479572	-19.7779437582562	-44.9117506542383	-27.8144344697386	-17.8527288522409	-45.150139664522	-28.1132307598337	-15.7942730099942	-45.5210842515182	-28.1231860703889	-13.748138176638	-46.0297075739419	-28.1873558797211	-11.7521895433883	-46.3349374213935	-28.312756463274	-9.74790151590214	-46.7140231625781	-28.3469772443315	-7.78469111906358	-46.982012416087	-28.5808876572471	-5.85348254995938	-46.888411360191	-29.0911085919024	-3.97916944120769	-46.8342376454653	-29.4912573336389	-2.07719334470085	-46.9118281046014	-29.6072650746949	-0.170493582021829	-46.7433964079004	-29.8564996514111	1.68447565850617	-46.2998844672881	-30.4770059835951	3.38661422933239	-45.9769481536896	-30.5548089759319	5.19862918010684	-45.3296709426018	-31.0094461023276	6.85034749577517	-44.8454308839025	-31.0979180692587	8.57892859627841	-44.1963865786299	-31.2775340984811	10.2195346006606	-43.7949739657686	-31.0706260504272	11.9423957940038	-43.5118263946933	-30.5296908150349	13.6124820424805	-43.0223838743349	-29.9926057652671	15.1930771685257	-42.3680867965837	-29.5008866565755	16.7184166158442	-41.7272901209126	-29.0919828298807	18.2840488119079	-40.928164745544	-28.866387201043	19.7583644927459	-39.7672653939408	-29.0209458869233	20.9963116457268	-38.659462317013	-29.2464299847569	22.2587865867123	-37.6059434737883	-29.3361128980704	23.5918729731777	-36.1994223516858	-30.2120382606156	24.1822497459422	-35.0533361539619	-31.3184698604949	25.0236009432464	-33.5654548592566	-31.6367847550805	26.0484309671536	-32.0335044308779	-31.5417511922834	27.0712507708515	-30.4700877465763	-32.0454228564509	27.9290011634362	-29.2241766427346	-32.0686186444262	29.2821702048081	-27.6636443003819	-32.3787562769191	30.2128549548318	-26.0431956823933	-32.8133565330126	31.0008732316739	-24.4264696468825	-33.2020814858495	31.775437311695	-22.8394824857654	-33.6960737082922	32.4827865260741	-21.2501424600884	-34.1981754678808	33.176621289659	-19.6089938759246	-34.3005523811994	33.9376001727468	-18.0919491559032	-34.1345961727834	34.8936106989321	-17.2890561020891	-33.2008736073305	36.2464277183177	-15.6137210184375	-33.1283085036734	37.0465471489568	-13.9949297572346	-32.701610259988	37.8465626340865	-12.5651537743599	-32.272848975576	38.9236566624548	-10.8400370811276	-32.1164645177667	39.5137720473869	-9.25143172062014	-31.6427669436937	40.2735150764224	-7.59591015657493	-31.1838584496945	40.8478287422295	-5.96795747537814	-30.6749914774059	41.3949687224587	-4.40942520467846	-30.0695229831654	41.9603353940727	-3.00431563809997	-29.3230746745547	42.5715773970664	-1.85719083017065	-28.3623890973687	43.2880357148038	36.4817858309305	-34.8830046356132	-41.5976068818659	37.1542533866007	-33.7821729362166	-39.5540430123421	38.2474613885621	-32.6321152843687	-37.5075237440886	39.3307668745549	-31.9373422140387	-35.5834249498786	40.5479319369844	-30.8069123467487	-34.0437054891048	41.7140984443919	-29.538732132464	-32.8861637570022	42.5321345883671	-28.5170875607677	-32.0189203167031	42.8822283972233	-27.0933466410583	-31.9510318688028	43.8519400367259	-25.8214844879234	-32.1033140022242	43.6430273183917	-24.3503863204444	-31.8931396823157	43.646367432623	-22.9150019410386	-32.2412936219434	44.6221915882313	-22.1034027427557	-32.416832304804	45.4274085153851	-21.4626626844434	-32.0947521642205	46.3376234561858	-20.5364931287788	-31.1465607644791	46.8291554802752	-18.651127668285	-29.9341818852256	47.6818064069992	-16.2510959465106	-28.9716952951694	48.1335053510381	-14.0571932397673	-27.5191440365815	48.8666521141487	-12.1682030557511	-25.6063215972851	49.556072532803	-10.1189273639695	-24.0908409377809	49.7907004199916	-7.78355264543833	-23.7375985380493	50.1521592413235	-5.48380204101703	-23.4589183818398	50.0505420660745	-3.38147498998047	-24.5279945593103	50.1310501991488	-1.20939974759109	-25.4958857248597	50.2428532333621	1.29327571369779	-25.5548638473914	50.1245820717207	3.865389708037	-25.6283968991749	49.4287191428784	6.04019039691865	-26.8540062959315	49.2774344077743	8.56200188963881	-26.8944879555565	48.8475256133679	10.2340259392365	-28.7672022352783	48.6004083062461	11.908296737218	-30.4217498088974	48.1090144724423	13.5051531254031	-31.9503590761739	47.256329026697	14.2450049876983	-33.1935454687513	47.0455054035402	15.1406019852114	-34.2316729433229	47.0224738288498	16.374259527748	-34.0657483260209	47.1988255732687	17.6991230077657	-33.6224016198355	47.6594407438071	18.745623058336	-32.6563438507687	48.1694177806786	20.2462608264238	-30.7784774485941	47.6503734156511	23.1930042756623	-29.5578014746353	46.4892659674433	25.4199718974485	-28.4291282402675	45.7760937804796	27.7455150680647	-27.8527039458223	44.4353731039921	29.8253703463099	-28.3368468746834	42.7131633776948	31.2864621930161	-28.7906176458034	41.5013946403184	32.8286718471446	-29.878868593732	41.4096726705739	33.7727391523118	-31.4048320250072	41.141529499681	33.6757848045591	-33.4989685582255	40.3423277037024	33.370107959823	-36.0511179701061	39.4061723248562	33.4843242495963	-39.5211957904541	37.744777368037	33.5769465492057	-42.2976328196135	35.9867458726681	34.1296077285596	-44.3226436553837	34.9429059355783	33.0866637904368	-46.8826032120015	32.4207356549268	31.977444989072	-49.2673279391513	-33.6956594573387	-32.0335946941472	-43.0786369857853	-33.9918241954649	-32.1100649020233	-41.6881657572821	-34.8982798989932	-30.6324994872796	-39.1796883829932	-36.6881652629665	-28.9875320491854	-36.1672606852617	-38.4243455547379	-27.7500132277879	-34.1514074037911	-40.0051265103317	-26.5928535980591	-32.5930349536407	-41.1718732074841	-25.2091800018063	-31.6039489088297	-41.5627803994368	-23.5103642922877	-31.7430820310557	-42.1082936449527	-22.1463382978304	-32.0759262261454	-42.6482207022124	-20.6339895479802	-32.2227340329801	-43.0838259539556	-18.9218402876096	-32.5727959389592	-43.2398207371288	-17.9084066111288	-33.0749149755149	-43.8784989191144	-17.0580013798304	-33.1984665748311	-44.8165224132738	-15.9632002570603	-32.5969355818417	-45.4467393085953	-14.3257089757934	-31.6248344407033	-46.5482712639088	-12.2665478532182	-30.1221121311074	-47.6564267592882	-9.39065518677865	-28.6420248294372	-48.7448400795229	-7.01432764201669	-26.2251205030754	-49.6804041793641	-4.24358787496535	-24.9132544944259	-50.0493890947514	-1.68840709626591	-24.7220295136757	-50.2736750131492	0.66403182445564	-25.0381687643276	-50.5411789767159	3.14127986222583	-25.4380088514585	-50.3995907381445	6.00517092964551	-26.4814755053959	-50.1007435293563	8.60973189884793	-27.7275035252267	-49.9114689959162	11.7647962275741	-28.5599172118082	-49.414711317658	14.4876895688568	-29.6270152737567	-49.0194481137814	16.8051767411665	-31.5674033026014	-48.3807570883252	18.2784143591375	-34.0311036198377	-47.4527693315148	20.2824898525864	-35.4126199258922	-46.8148601293616	21.5870186055475	-36.4942579536554	-46.2688222708969	22.4202698393767	-37.018054880705	-46.3378963637291	23.1344263933499	-36.8760974532415	-46.3282439715641	23.5037688771717	-37.1581065635515	-46.5933266953341	24.1383028092235	-37.0624418526045	-47.0188770069231	24.3722715435998	-35.8390327060638	-47.2657826153045	24.7309722289348	-35.1290495291955	-47.6002486340825	26.8054861712341	-33.9254811547446	-47.8053066566749	28.7706506664472	-32.3601574907308	-46.6313557944248	32.3023188873595	-31.3924382736731	-45.1339183830211	35.4996774000041	-31.0332408904308	-43.4084494105004	38.3708835450831	-31.8466528184719	-42.040237916176	40.5434503596563	-33.1144948373296	-41.1566171322089	42.198626568465	-34.9660111706051	-40.6611556547757	40.9354844437304	-37.5082893365708	-40.4190910398904	40.0824861022172	-38.9230459212903	-40.1446528049921	39.9056704791662	-39.8936385095315	-39.8085439439995	39.5193692344252	-42.0229245298452	-36.946118749008	39.3957646845686	-44.8807460697624	-33.9159674149399	37.8465748770156	-48.7887135757219	-30.140204935789	35.4227222345455	-52.1908827460807	31.3595099014996	32.740599815706	-48.8443671003231	32.6277121779727	33.2628020401675	-46.9686048187921	34.4274252234525	34.6689862899828	-46.5521912116863	35.8071728126618	34.8319735210544	-44.7947718481687	36.8373016680863	34.5734730844544	-42.9320611205149	37.8228373289764	34.4064561576907	-41.2058014900398	38.5278950721342	34.5381692311294	-39.3931753528832	38.9994343180362	34.7654914079441	-37.4790105328486	39.511919597118	34.9013758776237	-35.4826196350409	39.7771774149279	35.169216612681	-33.6008582202476	39.6694688476471	36.0154677426792	-31.9195776104628	39.5909713157636	36.8710236761925	-30.20873261068	38.5781552924747	37.7404750694873	-28.7922159669796	38.134361318914	38.935581046752	-27.2696216036935	38.2341428516958	39.3439904602222	-25.2796490037697	37.7179457159263	40.5509500817549	-23.6467352893951	37.3897032627093	41.923067970517	-21.9561112884672	37.1450818327657	43.1704870007256	-20.1233157261993	36.8124809343271	44.3331965974939	-18.2917556214964	36.4360666432809	45.4394921032834	-16.5081426814421	36.0884671346909	46.4472821144271	-14.63406692367	35.4483737154851	46.8332545307957	-12.6756560332786	34.9821443172485	47.571706538662	-10.7067814452312	34.6267034440031	47.6367637972644	-8.54564913402034	33.9422473964123	48.0633442544606	-6.44034558409671	33.5057833443579	48.1621074419618	-4.28687224733224	32.9385069373416	48.7902457062966	-2.26759907660245	33.0655855392532	48.9179155323516	-0.118914464621982	32.4084178713351	49.4600537904241	1.74923031927741	31.2487750784552	50.2516201683696	3.3141026806138	29.6360900925812	51.1991150702313	4.23956946798733	28.0050364541228	52.1740699488227	3.56550809518966	26.8047783203268	52.3330769209653	5.33029272122151	25.4174291161305	53.2133592545038	6.7135349766826	23.9360470593197	54.0789573951147	8.10243104008964	22.2996040340058	54.969679413281	9.17674114862444	20.5664859977799	55.6801119556867	10.0377940785309	19.0775800511876	56.4588504714297	11.0768592572101	17.3489782090054	57.3315703282839	11.6591849019558	15.4891511536416	57.7361110102553	12.3039332237754	13.6500641587658	57.6859340824971	13.1994595731785	11.8881525411333	57.3228320561079	14.2456620732802	10.2996294040871	57.0591689737366	15.4387356502447	8.69303856358578	57.5758923879514	16.5887061536478	7.09047333623783	57.1269530433376	17.7332008574574	5.18546429374948	57.4571178753672	18.1458716320626	3.311118023772	57.2497537666153	18.4493220192614	1.49753908715274	57.3038497112091	19.1368388961252	-0.32886230717551	57.2010568906759	19.7477222648403	-2.13541568805584	57.3633354902065	20.1195478864561	-3.92708171202752	57.5637971663339	19.8694499928972	-5.39317840236595	58.112938285932	18.7987512349937	-6.94767731136208	59.2055835817361	17.8034389892142	-9.02370293070132	59.2963029663257	16.8738656145529	-10.3490473045641	60.3868567327806	15.416783974526	-11.0100692731394	61.8221513996569	13.913183921065	-12.6617375400879	62.1328912706028	12.5399986641665	-14.5128548183862	62.1816425455979	11.6028037662168	-16.2300567745295	62.6230846431464	10.5974497560535	-18.1175004196064	62.9832299900401	9.54289322348027	-20.2197795626679	63.1763784689466	9.2055278206332	-22.2505665886966	63.0562931649075	8.70462381315247	-24.2248290364002	62.3926485786596	8.40875782348873	-26.1102794659467	62.0377860468189	7.3999428063226	-28.0049559589777	61.2216343004419	6.87223955714729	-29.8341575162288	60.6066111244193	6.04191086388608	-31.3416124186838	60.0654704797999	4.69732772948231	-32.8812303219755	59.106966101747	3.58601415340777	-34.4056721911555	58.1277715270636	2.69326442538536	-35.5944649058319	57.2447657576664	1.36298154754849	-36.3843791814268	56.6565644884099	-0.42153366353664	-36.9819661256171	56.3281069335196	-2.40169214824213	-37.333173767188	56.2298282723357	-4.51182261163412	-37.3053637601823	56.3860614887474	-6.686500481381	-37.6165473627427	56.0438711230145	-8.88353084274689	-38.0020039495684	55.7277549999922	-11.058431796544	-38.1577536711839	55.6094289368629	-13.267239220597	-38.1557617184278	55.1410862594139	-15.4184835311994	-38.0404230119948	54.768261399553	-17.6327902312508	-38.1269814231743	54.1387876238879	-19.7687452167579	-38.4979719601977	52.8797185254861	-21.6091009793303	-38.781492641304	51.5963011364623	-23.365284467236	-38.7269707787011	50.6194893190224	-25.4125973746708	-38.8656395023284	49.4069056064686	-27.3256081479911	-39.1443405654977	47.9283064185971	-28.8644351434773	-38.6118486180632	47.2771280289284	-30.8347806547599	-39.6225061974154	45.6946647678087	-31.8811377360604	-40.1755435937754	44.2937923311751	-33.2937630083713	-40.1943174398683	43.2623068823926	-34.8436993251092	-39.707374352382	42.6826495020792	-36.5917918507143	-38.9823061982396	43.1610307645319	-38.298702437909	-38.6856258061977	42.1437858740192	-40.0475505805294	-38.3532113664547	40.9657815318185	-41.6593094949582	-37.5138098419334	40.3741603058687	-43.4877906928228	-36.3512299062014	40.2275443068133	-45.1792488750439	-35.0175870283347	40.0304890974368	-46.74557240378	-33.516882440681	39.5747067723157	-48.2847994315717	-31.9241313420936	38.8532620998083	-49.7669376624584	-30.3090616078156	37.8277546870656	-51.134097626711	-28.6875227617653	36.483221493553	-52.3800452983649
-1.73608943041395	-59.014523340763	-37.2664497112761	-1.07440942473055	-59.4088589499622	-35.5947243713759	-1.00329663672637	-60.1512205070143	-33.8812969782633	-1.10303319718013	-60.9520352917882	-32.2002194405325	-1.16845021112965	-61.7024017617553	-30.4944741469203	-1.15598896494503	-62.3674464786771	-28.7487721598291	-1.16045181045345	-62.9705267460316	-26.987414057485	-1.40358815207274	-63.5732668631244	-25.25033006364	-1.64564849031012	-64.2279227107258	-23.5355029636586	-1.74211950729933	-64.8887051104011	-21.8148965664647	-1.76553984298539	-65.4917931384599	-20.0592713607914	-1.7531316983335	-65.9458217624902	-18.254250301482	-1.7929316682727	-66.2362160357624	-16.4016429187508	-2.0710461568964	-66.4799481316805	-14.5601545181811	-2.38978379101751	-66.6057905551749	-12.714486048019	-2.42254132963952	-66.5015376148129	-10.8396864417811	-2.30994111766468	-66.3328499926048	-8.95839882394434	-2.27268265952848	-66.1896723025166	-7.07116615285266	-2.88263800066108	-65.93953959238	-5.29851892697939	-3.47738225566798	-65.4366206406262	-3.57564576627517	-3.10398740599044	-64.8784579008031	-1.82019343691221	-2.1815542690881	-64.4255954753046	-0.2209199830118	-3.11713359570457	-63.9584003483716	1.32377027618636	-3.34728650336808	-62.9830075808374	2.9136467117755	-3.32608377670245	-61.9509036208847	4.49317532591151	-3.16237099007441	-61.0691406372537	6.13769052172234	-2.84232091326711	-60.2165085848173	7.78304607381133	-2.71046256947644	-59.1510285628329	9.33837231114557	-2.71620987447226	-57.8035693473884	10.6485416213317	-2.29880827317839	-56.7151579136881	12.1288960648081	-1.97796475705157	-55.7285840942554	13.6625039957636	-2.30062168694765	-54.548517227555	15.0238451872468	-3.45942627342995	-53.623725031002	16.121278565877	-4.0855940528066	-52.4523933715711	17.4032834082274	-3.62434713545319	-51.1270854038621	18.6126307074962	-3.60908364808612	-49.7723744394203	19.8590102684711	-4.32164734777903	-48.5996940920935	21.0450400762463	-5.47127325021922	-47.5132505445085	21.9143051927759	-6.4909905035588	-46.3846331016338	22.9162359066037	-7.5632628039152	-45.3634942290118	23.999809399387	-8.27472177222169	-44.0402019315193	25.0520086389392	-9.51783981161897	-42.8886686448771	25.7862879315876	-10.5036779184819	-41.6199265242783	26.7584515519395	-12.1117848815587	-40.711341307672	27.0681258117284	-13.6252962075272	-39.5620287339795	27.5028206914427	-14.826834643971	-38.1848598644003	28.1568452324087	-16.2872294892778	-37.0030969989745	28.6338945989312	-17.2272922562333	-35.4527123658059	29.1305042571177	-18.6439428835205	-34.3445193063218	29.5130132925599	-20.2743124241893	-33.5712184546924	29.3607230517936	-21.9379117205252	-32.9668473478768	28.8555940688489	-23.6432125753766	-32.4046237085161	28.3702153600641	-25.2509111871816	-31.9044301056354	27.5542688495471	-26.807981169824	-31.4502932642733	26.5529173472631	-28.2969510820542	-31.4803949816472	25.3781772290452	-29.6438485312388	-32.2129649477128	24.2168775233941	-31.1396996295512	-31.2980608091011	23.5452917135079	-32.5212631237086	-30.5548174860915	22.5187204342702	-33.7055207867709	-30.9992082337877	21.1762458377486	-35.0036116246007	-31.1638602317668	19.8589306877511	-36.1860995988602	-30.7062238095246	18.4991354453212	-36.8585424640918	-31.4916333575709	16.9377989626474	-37.8647914851849	-31.7881061016858	15.3373097474675	-38.9426578892297	-31.5397650482446	13.7687701291314	-39.9964753930359	-31.526557633968	12.1715652516993	-41.2985259424284	-31.0362468932953	10.9145682476127	-42.288948872833	-30.5534742329256	9.4317852714592	-42.618117902997	-31.4788624593748	7.86948325777549	-43.0938690436643	-32.0793196593149	6.17753052554466	-44.046429045455	-31.4895143120529	4.68903032618117	-44.8918828066717	-30.9658633608855	3.1201709552849	-45.3349786968112	-30.939003629415	1.30864672906253	-45.6895289612233	-30.8707730800628	-0.536938450809117	-45.915993220675	-30.414249569215	-2.3661696364429	-45.951183645012	-30.2800941101873	-4.26893912327335	-45.9074667944032	-30.6638699859575	-6.14834666284483	-45.8948752204679	-30.755441070197	-8.07091432004788	-45.911845288815	-30.3776045256809	-9.95663985656421	-45.9165493058558	-29.7308487912793	-11.7611550246773	-45.8549313298416	-28.9556451471183	-13.5032893496083	-45.6388286292671	-28.1931261089335	-15.2135949128332	-45.1942087385137	-27.5782200250309	-16.9030789143116	-44.7751131719445	-27.5453531261119	-18.7074554256595	-44.6157532359598	-27.2500374483801	-20.5061139483742	-44.3675282552037	-26.5981900277274	-22.1543746892844	-44.0981136728445	-27.0476873930668	-23.862454916005	-42.6276075375531	-26.8457814425138	-24.8678709217646	-41.2196986129494	-27.1469041430418	-26.0128367626885	-41.7376239572623	-28.334126177021	-27.2401755902316	-41.5465492876274	-29.9102074342447	-28.0594219962548	-40.0744462037658	-30.2468482173522	-29.0230743820064	-38.4939770163353	-29.8218443894381	-29.8254502675419	-37.271340863518	-30.6628889352291	-30.8592480384448	-36.7400625937772	-32.138280931215	-31.8856177219965	-36.4599250020155	-33.3590795517619	-33.2996328794623	-35.694885357147	-33.9660548579926	-34.9015002967813	-34.8542558070315	-34.9936573407488	-36.2471760752772	-33.376565194681	-35.046420433644	-37.3912130338878	-34.0198779846105	-36.0742848465955	-38.736421982771	-34.9090768109153	-37.2178189875318	-40.0857220863984	0.972317840681062	-59.2200947378068	-36.9096027086291	0.31714062867949	-59.8996329705257	-35.4161187265195	-0.0466860132975736	-60.4523670701062	-33.7090023395019	0.243527964911582	-61.2866012549568	-32.0952881650701	-0.155061114374807	-61.7817863158862	-30.3678069422935	-0.259359378487984	-62.3449787007866	-28.6256799102878	-0.315477078167455	-62.9489436035872	-26.8952041710757	-0.449157936201535	-63.6707727970655	-25.2162918062784	-1.14174107416571	-64.3121933392572	-23.6275676714875	-0.755284253486732	-64.9303072385989	-21.9404898042607	-0.527554828297202	-65.391176425922	-20.1725694431289	-0.841475391396162	-65.7411065021814	-18.3827469502255	-1.29639960192337	-66.1145293532875	-16.6323289398153	-0.632098838502505	-66.4680016612887	-14.956689786633	-1.1861511161719	-66.604518546546	-13.2130796308671	-1.3296064056947	-66.6295709593112	-11.3858656091627	-1.3240282710033	-66.502174394006	-9.5531826898819	-1.3232621220972	-66.2118235371306	-7.73764851857158	-1.71589634650312	-65.9226437607937	-5.9507805131936	-2.38643789924365	-65.7073291566652	-4.24984066369472	-2.33219519228398	-65.3609860285041	-2.45637073159978	-1.3545427823291	-64.8462316625546	-1.00029995724265	-1.49580067615252	-64.0510071928654	0.654334470319245	-2.62790883083394	-63.4270527020457	1.95314927475496	-2.73369102422261	-62.7064732746752	3.62837274883375	-2.42657663767915	-61.8441410412214	5.20897303406378	-2.14035148240288	-60.7678800136569	6.66557129445177	-1.98074620858836	-59.6136663624169	8.09024254497937	-1.96502511355551	-58.3795759997968	9.45583648913295	-1.71486357647478	-57.3840903659507	10.9636953581394	-1.27656490438473	-56.3254330679913	12.3728459796439	-0.624152619237283	-55.264740308533	13.6926874602976	-1.21031647602201	-53.992111758366	14.8757975827342	-1.78866240569058	-52.8973300989785	16.1972696667973	-2.24101620056667	-51.8259151632792	17.5584742558076	-1.98100607384959	-50.6123999678888	18.8674530947391	-0.917386470994897	-49.6672616313289	19.9344436974015	0.53453674938011	-49.0169745436977	20.787754271905	1.51031255739419	-48.0080959047085	21.9126809220182	2.2826525113758	-46.9115062064635	23.0959190159931	3.0976077022943	-45.7503718253729	24.2164105245522	4.02108606736499	-44.5593955687227	25.2426028202159	5.07006023195564	-43.3993187538471	26.2044191101062	6.36413732539743	-42.3604051940289	27.0459010118381	7.88620897252701	-41.4214698162402	27.7194572673371	9.4124021325108	-40.3555316511643	28.3097997748844	10.9014620721065	-39.1453410887958	28.8704579038788	12.384831206894	-37.9475454220726	29.3755464692556	13.9178177119127	-36.8161307322079	29.8074297300848	15.5025443041601	-35.796558802218	30.145333328007	16.881918329999	-34.6243356923622	30.4903246527796	18.0877302618223	-33.4068712092157	30.6113466432987	19.7046496834385	-33.3371775706172	29.9544461035008	21.2721130171695	-33.4624580391862	29.1624997989303	22.8468117565977	-33.611310143032	28.3158106708883	24.423511519168	-33.7153337804965	27.4286903367491	25.9988254801912	-33.712157473629	26.5138386390914	27.5569796366379	-33.5776485271322	25.5949058624001	29.1214217904052	-33.31749456583	24.6796863721012	30.6595841914273	-32.9853246753304	23.7721688771464	32.1674001372186	-32.6523665115009	22.8148218537768	33.4896941821508	-32.5440867606269	21.6434824376246	34.5046134205074	-32.7989403242919	20.1809469496143	35.6131587147433	-32.9809121912549	18.7504978513617	36.7132310396996	-33.2640455921915	17.3110112987824	37.636350626809	-33.7629618052458	15.7899322413546	38.5734588378914	-34.0565042274963	14.2296664754939	39.6122868070725	-33.9585140591643	12.6998410308817	40.666148249942	-33.5798307177637	11.2466251077528	41.7031579757445	-32.9320095299262	9.85262679204977	42.7222210284861	-32.3617160992704	8.40508767288198	43.6995644079999	-32.3624492258461	6.81821492736016	44.6788956249716	-32.0390316292404	5.25382429441887	45.3999706168666	-31.1632484043988	3.76914804852288	45.6760345199355	-31.0496484807497	1.93300796508063	45.5999717940259	-31.7156240118049	0.211875367895376	45.4696240398717	-32.4827369869303	-1.51044442531709	45.5766990950979	-32.6728284491849	-3.38158034256293	45.6071102351453	-32.8279006230031	-5.27485915945573	45.8932523722836	-32.3838693338513	-7.10686511825625	46.1475104283389	-31.5913620979067	-8.80361759623206	46.2275258303577	-30.8365231620291	-10.5017866539477	46.1410903420696	-30.3605188742423	-12.2617384577846	45.9868635453915	-30.0350133258038	-14.0330898201284	45.816098343823	-29.7678848358588	-15.7978727131958	45.6345480649147	-29.5525127566464	-17.542075268161	45.3954612674234	-29.4704110134511	-19.2776653835323	44.9788537307108	-29.6722758312568	-20.9531389331903	44.304725148123	-30.1414006009575	-22.4710697749917	43.4796771418306	-30.7483578128549	-23.8640291428645	42.5350898049164	-31.4203742368466	-25.2015070116156	41.760395859398	-32.4406083725057	-26.4818813903231	40.6694208134255	-33.4406096087841	-27.661136937631	39.1355113503239	-33.7424187819285	-28.8001286340592	38.260281177109	-34.6076709978077	-30.2947032210305	37.3563618737978	-35.7847026521794	-31.5328934884292	35.9606600060796	-36.2533299386013	-32.7514005618077	35.4673238119933	-37.1446676398698	-34.3319658970171	34.7054693101453	-37.7471131420374	-35.9174088735223	34.383770324686	-38.9340038673565	-37.2199715810921	2.72276931256135	-25.0957093648964	39.4262806646058	2.69329955627778	-23.5363487918827	40.5241157624018	1.85582747868542	-22.1621327965028	41.4233778342432	1.39154776519346	-20.6545152463092	42.2022468251437	2.21543843234479	-19.2844534612476	42.8933824146573	1.81472798382549	-17.7886338606603	43.564386886972	1.80441801577481	-16.2476421603402	44.1766457465179	1.62895672093152	-14.7470252232983	44.7966607817342	0.46731827409	-13.6803869604913	45.0671124255291	0.351951631240099	-12.1557352353023	45.6680735743359	0.434326802848273	-10.6347481540428	46.3332114853431	-0.591098648770241	-9.3506653397744	46.6705904454706	-0.822318814437641	-7.75171385069567	47.219699419844	0.00476529155461481	-6.33384162326845	47.6545282724246	0.943737239872623	-5.07728011393798	47.9192444692756	0.395330659526684	-3.49246294192519	48.1246597755584	1.18754252214728	-2.14477105047488	48.3652308057822	2.35888429473422	-1.04700685516151	48.3416704308006	2.69102025575236	0.541149232131478	48.2514592858377	2.10420540056649	2.12773062908832	48.2207721787124	1.04557435247965	3.20391423351322	48.173041834629	-0.150988123791682	4.45875578172066	48.0767710138444	0.478001700213718	5.9356505442319	48.0391496924768	0.840159326040309	7.55248665035071	47.8005263042306	0.793843640873295	9.32423091970108	47.6183606258899	2.06222744834387	10.4510014887727	47.4234231343952	1.7686516170693	12.1044291569426	47.3442536619601	0.618952893118452	13.328615884442	46.9502528644145	2.1687552046203	14.0968859009124	46.9438504938717	2.12816989740364	15.8558347605293	46.8150765986575	1.50377162788918	17.4497877779259	46.4506612588941	1.08724571918811	19.1425016233224	45.9303137744809	1.24180434031491	20.8929323863481	45.8124449987725	1.53427629492576	22.6442117939772	45.5288815298337	1.80087772301468	24.3404800823838	44.9018807593846	2.18114331040707	25.9424297774542	44.6149328891663	1.32491439452226	27.2803383917361	44.0860980971271	0.776187467569478	28.6885967799034	43.5622919275117	1.35792606377414	30.0595946394192	42.9088986363664	2.44302795967407	31.179828101014	42.1809938953666	3.06194036866893	32.568094234956	41.5338849964132	2.19300565447754	33.9136643729431	41.0161338986114	1.44498234126744	35.1623962950266	40.1931209928753	2.11053270985816	36.6417693256979	39.8177504075638	2.63939316397681	37.9594371724245	38.8762903887561	3.53492660958411	38.90536710537	37.6816484488422	4.18237745789868	40.0874568608317	36.5093716690591	4.02542528528934	41.7565033217679	35.6848283246654	4.21236665278087	43.1818818421397	34.7228774285583	3.21104587625511	44.3564423289619	33.7275329505204	2.29157629052648	45.6380136890417	32.7452643126003	2.95739512607538	47.0630542673428	31.8164502532814	1.61216556016669	47.6703757798838	30.7023336668629	1.43114296609633	48.971411349174	29.5657080062684	0.430616914430356	49.3968247615287	28.4601791731478	1.28229562437086	50.2388110199793	27.3022605309686	2.04372596612824	51.2428058100603	26.3437720099996	1.13298476644108	51.9484091833063	25.1460301677976	1.41064377990326	52.8528782860489	23.8023909743195	1.39459079873138	53.5441097509212	22.4828258319997	2.51013026185891	54.2376701735378	21.5100102983223	3.15953447052636	54.9888325427969	20.2911679559843	4.52450912567464	55.2680655046173	19.6485999866319	6.18629205352013	55.3028747964099	19.3595360737778	7.26109205925822	56.0072062803611	18.3752146371897	7.80201976170814	56.7967240203528	17.0969114719216	9.03970030565495	57.3508783231897	15.9341867367359	10.4335223538853	57.6862906628232	15.1407940284186	11.9309784747565	58.0060206093674	14.327402244655	13.5526493602265	58.17878338823	13.614272592496	15.2125190394011	57.9783063648791	13.2943338725319	16.6286958562482	57.5072384577088	12.6265671354309	18.1689271941774	57.1613259268721	12.3430492480993	19.4625592740884	56.9888659583486	11.4364372907137	20.0376266619817	57.0813899474855	9.87894729846711	20.9880762517124	57.4212191195933	8.47322936115245	22.3509857486371	57.4619679188216	7.47196534931103	23.8140569795976	56.9950633713341	6.9335871960778	25.2187821206576	56.3852172967046	6.32095594415239	26.2801022316262	56.0614762328459	5.05410744712926	27.0981162911343	55.8294242598709	3.60311522461586	28.227490777423	55.2481761275667	2.49064149909105	29.5315504367292	54.5403022045007	1.46887330811718	30.6365967605988	54.022624414298	0.210175856772504	31.6157306825188	53.4855659687736	-1.14616768668805	32.6366028681554	52.7082698565542	-2.30105662003427	33.5641688077627	51.8142184523192	-3.53009285977087	34.3668736505994	50.9958480519213	-4.84165402629204	35.0705050952182	50.4564827585503	-6.29957241728289	35.808752571767	49.9034751841506	-7.78860755795486	36.6581207859704	48.8767799227718	-8.88576901155654	37.5369413368447	47.5781580145282	-9.39885159210375	38.3256929056291	46.3579700191519	-10.0883674888013	38.6141358886621	45.4822810905986	-11.4604084657385	38.8360997611801	44.6300082737624	-12.9181875409718	39.0632533623161	43.753134743284	-14.4094345167981	39.3906135366515	42.8055641439462	-15.6666722460967	39.7938579413083	41.6104083804617	-16.6694578226944	40.434410884997	40.1701107275346	-17.0792267187069	40.5330682747446	38.9696177140609	-18.2068321668255	39.9897950368928	39.0503108393537	-19.8187836429494	40.1336213783428	38.3083226576674	-21.2669815068405	40.7329454093557	37.0468165925784	-22.1169690525495	41.448295317231	35.5314246444088	-22.2551445238415	41.5398815284546	34.6164980003045	-23.6611025973885	42.333504138245	33.2019418698642	-24.0687524609995	42.8666381242508	31.7465614887808	-24.777893309121	43.3653868570026	30.0696967087526	-25.0177808045797	43.6514128860201	28.3398267147755	-25.3081400367016	43.6575365590074	26.7719226389059	-25.9555055534107	43.5600097487858	25.2203708108083	-26.482208039948	43.7654677954724	23.7528622396446	-26.4544341331601	44.9358908316313	22.9015938452898	-25.9132338214121	46.3837010486489	22.2387149194473	-25.5631671800482	47.1270245091626	20.8178197154666	-26.1029936042992	47.1183037436191	19.3170751725926	-26.8603004532367	47.4429297901577	17.6581145243709	-27.020823305868	48.0900148636334	16.0017699765312	-26.8163567291188	48.2514073568942	14.4567501075811	-27.6539717588676	48.0463074783667	12.9368688523369	-28.5914082313817	48.4170286181168	11.1823323779885	-27.8948562515932	49.0197707565449	9.69929551567142	-26.7835597499948	49.6457479311029	7.83585434451116	-26.4162998432817	50.29170283831	5.9659730352683	-25.9586517550893	50.8486392262645	4.23195470868568	-25.1014822708512	51.2789464967221	2.27884754565209	-24.7776751843639	51.5675721418991	0.278355673786438	-24.609879046133	51.6643073449248	-1.60556057385164	-24.2654581982901	51.5369755999708	-3.34163008349211	-23.5738951392798	51.2522110638142	-5.00821754437122	-22.6954496663277	50.9699880509354	-6.74241924035171	-22.0338540872494	50.7003473133928	-8.48785981173937	-21.7893868906662	50.2910192892652	-10.1660474094612	-21.8341153901934	49.730295794529	-11.8293020805352	-22.0813156031029	49.0890848494262	-13.4913725428966	-22.4799257785711	48.4314925069251	-15.096954141601	-22.9934058843065	47.7842467542846	-16.617531511314	-23.6901624294264	47.1681832550263	-17.9717321237314	-24.7016290400478	46.5665597523244	-19.1976664381583	-25.7884786113202	45.8609679125533	-20.8222012628123	-26.2512118509713	45.3724398381185	-22.5611549819196	-26.646298275999	45.2476110510144	-23.4271623208836	-28.1061961779821	44.5737867390014	-24.6835870667952	-28.3823896790955	43.8886601620855	-25.5619682034654	-27.5814971276335	43.3936437516816	-26.4505498481199	-27.2690294290971	42.9973440989515	-27.3130134662579	-26.8839260706377	42.8655247317143	-28.1737979675869	-26.1091077069427	43.6196203154237	-27.8834789027673	-24.9951190409621	44.328796235608	-27.4650728054611	-23.6451451580086	44.9383505355879	-27.4131781920958	-22.0691761233252	45.4306088316996	-27.8332886275528	-20.5285453860524	45.77043910822	-28.5137272295377	-18.9996108099161	46.0378412183862	-28.6428517754144	-17.2806774323368	46.258429572331	-28.6497996757164	-15.5537745700827	46.4075134327326	-28.7328521779462	-13.8153476775679	46.4212523655344	-28.9635622562201	-12.1157206452033	46.2291796237393	-29.4101404371797	-10.4503269731784	46.0443409084283	-30.2589807220174	-8.95165577132432	45.9761086390235	-30.9297840296623	-7.32674198458546	45.9370772887904	-31.3578668495389	-5.61163894494076	45.8702055341862	-31.8516108680743	-3.92135239710819	45.8257360209808	-31.7402445530813	-2.16772718076011	45.8403069133096	-31.1197769701069	-0.544799501924694	45.755709280481	-30.6068565614198	1.11339845579992	45.4395498744322	-30.4329424641705	2.82328040583465	44.9345870385086	-30.5747470634653	4.51490098662516	44.3592640931062	-30.8692179969229	6.15607051051887	43.7735657608387	-31.3872664363003	7.72066296846071	43.3816873987905	-31.1979825561881	9.36556371045963	42.6741212050589	-30.784931581482	10.9048763291349	41.7540067552291	-31.3845126654469	12.2472269771147	40.8178031236226	-32.1822619636689	13.442362578022	39.7822182319071	-32.2786750224338	14.8416999518967	38.9622231979117	-31.9288840874431	16.2842780921061	38.1231973856996	-31.6258878821546	17.6997885975974	37.1993023514132	-31.3871749430203	19.0531685373648	36.1297080184167	-31.2594810271672	20.3493541902719	34.9523163380349	-31.2352716956643	21.5603742544152	33.705484319838	-31.2841080102581	22.7077125701112	32.4039596191962	-31.3976227464465	23.7920712806954	31.0548329569927	-31.57560665407	24.8004232738356	29.6307255051204	-31.7640430923046	25.7992562588103	28.1876761380805	-31.8815479938304	26.7636937123723	26.7085007828246	-31.884188019617	27.7059583708823	25.1934883062141	-31.763463223855	28.6447486923588	23.707967472457	-31.5441006049153	29.5749937696494	22.291862049808	-31.2479686563953	30.4962189577855	20.845101482687	-30.9105568940958	31.4608029388094	19.3573871946189	-30.6704379127251	32.4065666888861	17.8910484640112	-30.3710515011976	33.316281303804	16.6017822827605	-29.5887656533706	34.2898153212928	15.3540193719253	-28.7688769370348	35.3175139502597	13.9586016220902	-28.2104815880624	36.2941320915642	12.304904273851	-27.8873343742118	36.9222203472861	10.6710060707779	-27.4424223330539	37.5296211727855	9.06625949806388	-26.9617087923531	38.1259996552264	7.45818657847712	-26.4536768437097	38.6863307462931	5.87524408617989	-25.9335550244427	39.1334314036549	4.26139711154828	-25.6717157263958	39.4860249070052	2.72276931256135	-25.0957093648964	39.4262806646058	-1.88591309241274	-23.5279026148418	40.9027838488862	-2.60595100480093	-22.027772323441	41.3470501586195	-2.54729305824566	-20.3721908521127	42.0493042276925	-2.2858031515026	-18.8640517192679	42.9324096496751	-3.0344400384809	-17.4032671812248	43.5742884644067	-3.18327947922771	-15.7444097843678	44.1347223570439	-3.62827320994145	-14.1592518715531	44.743627117916	-4.8729996693089	-13.0725324864094	45.110120515418	-5.46285029949522	-11.5576883949421	45.5080141311452	-4.63572728866604	-10.1155889288879	45.8698792436602	-5.31018412961056	-8.59494020564281	46.3437916448514	-5.75351441842216	-6.99263129826459	46.787354810192	-4.97831704424955	-5.56242168562653	47.3085676948894	-4.77142928280571	-3.97437766842813	47.6886726655094	-4.64002130617796	-2.29325192870027	47.939835456582	-3.29486656375907	-1.34779890799286	48.1188095747525	-2.04500703874066	-0.316058731293866	48.2463713933051	-2.82380220538633	1.14778668567359	48.1993856134011	-4.02663998486897	2.31005661509292	48.0544785046026	-4.72281456607206	3.81368591983476	47.9096873307212	-5.43594242278968	5.31465430705961	47.7767413067005	-4.73918560952576	6.82822002862057	47.5839538841696	-4.95382108255319	8.45612118938375	47.3883275439396	-5.77918122133712	9.82271048149362	47.2510270570895	-5.19703091086045	11.3644660257967	47.0930294939895	-4.47465087654046	12.7999338134032	46.9653233651788	-4.08436698858243	14.3543004274299	46.7505152583379	-3.8496911550562	15.9523299528469	46.5206392662935	-3.9467789391428	17.5765182354779	46.2330576989269	-4.46273172681626	19.052754772436	45.7629624016209	-4.56510283469759	20.6656708890101	45.567158925798	-5.03493972731637	22.261889425223	45.2134383302672	-4.78704618078524	23.8572057629024	44.7060071756679	-3.93455566976855	25.2115036886319	44.4347455991247	-3.94787864118415	26.8537278850681	44.0113653217789	-4.44229717992404	28.3000209521631	43.5279776974797	-3.81956125794415	29.6205359997209	42.8509036016425	-2.51815139995473	30.4906364291463	42.2847599038056	-1.12601633618307	31.2187902603058	41.7661427618619	-0.942200534894	32.7640808003443	41.1955249525501	-1.49731493520699	34.0878545806278	40.2556386807919	-1.58261853670397	35.6839105965918	39.6569712238341	-1.18123286005776	37.1984939011064	39.1152358370526	-0.981016432367163	38.7470544541452	38.5313092008738	0.203967433775675	39.8100663264032	37.9426374886433	1.00904281250731	40.8412423208566	36.911742892223	0.721293616213468	41.9962654015298	35.723345868704	1.1781251215241	43.4134488214265	34.8869560153339	0.217164293412919	44.6484507094292	34.1162278962773	-0.961041680151266	45.5883796521499	33.1995157225521	-0.961503920494388	46.871974335034	31.8948724746393	-1.84083878974081	48.0615268043809	30.8265810309831	-2.29052588070802	49.1608698896662	29.4728068633026	-1.78900408587165	50.1389778232212	28.0396723118208	-1.34896844653766	51.1061038836509	26.7224675165472	-2.30151205923582	51.9669391447466	25.6010258490534	-2.63222324395778	52.8631027356699	24.1636967084798	-1.60098831614062	53.4422922880287	22.9615440326488	-1.71639024203758	54.294541467757	21.5375650164058	-2.94073592636935	54.9453118063768	20.5946970474323	-4.09968498199716	55.6186195719644	19.5101436439429	-5.55584522532793	56.1996045000811	18.8340341021099	-7.12828297159012	56.6201730220534	18.375217472858	-7.85963418794048	57.345226051482	16.9959190389292	-9.20958405503688	57.8855635783038	16.0904088025548	-10.5879828089378	58.3169199773421	15.0775376646239	-12.0062292482917	58.3415353317454	14.0831438630524	-13.548196442271	57.9657279987432	13.3345234286779	-15.216834800351	58.0206130991449	12.8899027597408	-16.5255279403406	58.4949880218939	11.8615297774041	-17.437922087231	59.0387153273116	10.444223553457	-18.4068195208131	59.3861514046214	9.02567686945136	-19.6749751942241	59.3067658375905	7.82089244569972	-21.1647453772665	58.7948052924838	7.01337866971558	-22.6623658780255	58.1840281174217	6.39975089482096	-24.0761874055153	57.6430094964041	5.74881688786211	-25.4213466501394	57.0059208370437	4.91703829188841	-26.6588367907604	56.3083432543052	3.97517126380056	-27.7639209751979	55.675191591183	2.92116278238084	-28.3451887137905	55.5473825536554	1.38540221871726	-28.7931745400358	55.4819628956245	-0.253879441224764	-29.6029145202565	55.0527973825244	-1.69040765548477	-30.5393739461941	54.4841785329652	-3.04050804869029	-31.5345633288042	53.8160302954597	-4.31609672617678	-32.5573006092229	53.0720578584617	-5.52462604176219	-33.6661493580068	51.9040571310767	-6.28871054341701	-34.2139359848293	51.4952997316419	-7.92882411363775	-34.5791696238924	50.9881441992538	-9.55676026960808	-35.1241802501937	49.8837352364011	-10.7941436407283	-35.7106039330798	48.6214100668793	-11.9649663183504	-36.2810296533105	47.3507047275346	-13.1206279951239	-36.78859127422	46.183092461175	-14.3011763635825	-37.2003728413675	45.1745029689323	-15.655506724585	-37.4089963850033	44.4358413683628	-17.2491935726187	-37.3258583275071	43.934737799867	-18.8357944694316	-36.9593558624316	43.1455182828738	-20.2673832450962	-37.0930940280092	41.5350286820023	-20.752870337735	-37.8021685301228	39.9606371771186	-20.5532596601702	-38.113091940359	38.6016278679323	-21.7477963418712	-37.7722420884594	38.2095459401549	-23.5067256364375	-37.4814329572467	37.8424333182531	-25.1114483416838	-37.9112462831836	36.5433827084081	-26.0947347667724	-38.5803415488402	34.921857623755	-26.2621398785613	-39.2462261616144	33.2587341579932	-26.3790119227152	-39.8529245099938	31.552110102655	-26.5972667619167	-40.4649395369216	29.8569969729683	-26.9148715392679	-41.3204546735292	28.2577135859142	-27.1068583664419	-41.6555707508061	26.6794764212275	-27.9933046514522	-42.5263916031426	25.088033198417	-28.1310348845386	-43.4040336654524	23.5505661721392	-28.2213953481612	-43.62046266285	22.0012512290058	-29.0762460232607	-43.7590994398452	20.4179194795148	-29.5029824991898	-43.9877385977013	18.9163066327008	-29.0250878969929	-44.3004040518387	17.4159681163786	-29.5052758818788	-44.3999601183528	15.8991455199736	-30.1988138283036	-44.3726775610111	14.2940922784546	-29.9055717061816	-45.1504209894436	13.1650872924493	-28.9451099175917	-46.1294697368365	12.1535875939532	-28.0043564378846	-46.9103998285466	10.8826749204199	-27.1164774226549	-47.5093815747504	9.40134757396119	-26.4275065592612	-48.2349539741435	7.82550294359737	-26.014124772316	-48.6461467203703	6.1338209065578	-25.6289663051446	-48.8429491928466	4.45058326194574	-25.1229996775114	-49.0425997420953	2.76642027739742	-24.595928530785	-49.2177791542058	1.08773588868358	-24.0920762066628	-49.3488321930056	-0.612078816920226	-23.6023699439874	-49.386324620973	-2.32067816466647	-23.1614112204788	-49.2497596418157	-4.00150595826963	-22.8337968699881	-48.9023818783172	-5.65219790834643	-22.7181424381731	-48.5412741050017	-7.34495932895255	-22.8061143837759	-48.2654883420212	-9.02880687895907	-23.0354199013654	-47.9245975674187	-10.6916200817423	-23.4406540446967	-47.4556533526816	-12.2903712991718	-24.0365310200263	-46.9785650815294	-13.7936945541443	-24.8465845223124	-46.5316935879217	-15.3600414936937	-25.5038599380627	-46.0979940032333	-16.9582470081013	-26.1043713984776	-45.4459867740969	-18.3882650749196	-26.8977979877743	-44.6088267178171	-19.7898554623257	-27.6153057834006	-43.9673544628433	-21.2547669463008	-28.294294179633	-43.2995845076379	-22.6295666380047	-28.981571966278	-42.3614578420266	-23.7692888796562	-29.4929215938656	-41.7685251154071	-25.0597396067713	-29.4654044000071	-41.7260098868634	-26.1555338820293	-28.9911966566282	-41.6906708765031	-26.9289879056096	-28.15156788704	-42.1888686697327	-26.8067038070251	-27.0946972047896	-43.0625926198607	-26.4006010491579	-25.959664188972	-44.1279298195253	-25.3213774913692	-24.5970302577603	-45.1487217982722	-24.2110916269338	-22.7158261931131	-45.4408160183675	-25.6109753450691	-21.5327125099106	-45.4091970858496	-26.7659170490115	-20.0772944622977	-45.499211378369	-27.0591081322133	-18.2864432978899	-45.7116468045916	-27.1431751631038	-16.4816668983749	-45.9820287026476	-27.2387819731036	-14.6615324320151	-46.2777968421446	-27.4399534033169	-12.8692753477433	-46.4778914173842	-27.9229378963093	-11.1335875447198	-46.4104659626996	-28.726455280948	-9.51454627611445	-46.4570069946679	-28.9966430241351	-7.7360997334373	-46.6514563693752	-28.8046550167089	-5.98810277178512	-46.7661046111346	-28.6293426780735	-4.2503788475099	-46.6862245687078	-28.6750874135924	-2.50185533564974	-46.4171685167279	-28.9396732709489	-0.805840016597451	-46.0568378303142	-29.2504475088181	0.863169080261397	-45.8993630989449	-28.9182359255258	2.55785919844526	-45.3565050307543	-28.7517224836818	4.20642152888119	-44.773314035249	-29.3104358620426	5.75162455901584	-43.8720682628296	-30.3556740700891	6.7719656736958	-43.4596214946486	-30.1048177832757	8.4149219978453	-43.0867302070344	-29.4966609243641	9.98760955515134	-42.2785338882594	-29.4653648787649	11.5225226077539	-41.1348081403034	-30.4320963956313	12.3821518843889	-40.0635542930754	-30.8528424290159	13.6322670685702	-39.160794157175	-30.7788996713101	15.1129903113933	-38.3926893861091	-30.5077988726532	16.6151786608373	-37.8169242398195	-29.7973375764085	18.0398846015476	-36.6394452234383	-29.4227941403278	19.1336497024265	-35.3462904825855	-29.7919381146305	20.1614230942111	-34.8023954284463	-29.1019276176964	21.6067005507534	-33.5593826710803	-28.7017415811908	22.6946798962569	-32.0595729602542	-29.2622557147587	23.3151056821997	-30.748035047504	-29.5304351031124	24.415486599311	-29.8159879958992	-29.4154896363546	25.870181649345	-28.5218668334318	-29.3752646404245	26.9984449941433	-27.1179460319438	-29.3917838214758	28.0122807395994	-25.646546769996	-29.4520926028847	28.9557367813641	-24.1284034199649	-29.6523567508895	29.7809844754931	-22.5865968596323	-29.9307104310583	30.4956842596039	-21.1421895423812	-29.712136133607	31.4336899021697	-19.8629139417132	-29.1323223061013	32.4927676671482	-18.5088623457342	-28.613768337934	33.4694399511804	-17.0945666059019	-28.178558568629	34.4185299150386	-15.4215060699613	-28.0022550477468	34.9771934584436	-13.7786892465039	-27.7131328146057	35.6058007272568	-12.6388089366609	-26.9063596267493	36.7029179994826	-11.0001438965559	-26.5676276568849	37.2805935970086	-9.38661555045937	-26.2136290540704	37.9257678439218	-7.74152014707087	-25.7634283640934	38.3730382365247	-6.16527837663979	-25.1629335076976	38.8318026136585	-4.87277490854065	-24.4141277296422	39.7215667646956	-3.376629307741	-23.9441712470715	40.354232813747	-1.88591309241274	-23.5279026148418	40.9027838488862	34.4962848182857	-37.8845752166676	-38.2912824566311	34.1375394261044	-35.9980475951598	-37.2044448589168	33.1024676491735	-35.5535088919086	-35.332056963552	34.9975933221383	-35.3165625570101	-34.1800746766368	37.0901908220332	-34.5324937406959	-33.351731899429	38.0412085585467	-33.289403835572	-31.6850955382632	39.0888214716522	-32.036203900522	-30.8136752594038	40.1148791012046	-30.7761359466793	-30.0670337680149	41.1816980384363	-29.3995310914108	-29.4074794292657	42.1791376062197	-27.9839777935481	-29.0914796624703	43.1186767842483	-26.4691119340945	-29.188132994278	43.9246798291868	-25.1442101173963	-28.9203571689845	44.5433362865121	-24.0756838412599	-28.5647756916352	45.1543304817764	-22.7744458093943	-28.0078901594683	46.1558134907324	-21.1136434682255	-27.4455377518968	47.3117404069073	-19.198983161092	-26.8237797110051	48.1547078139989	-17.224926147	-26.0748499449733	48.9878647453108	-15.2031930212239	-25.0196485445285	49.6062314514961	-13.1504403759106	-23.9201958473653	50.3024609316597	-11.0306507869102	-23.4798729007363	50.9611631575181	-8.87836639579473	-23.7149219190016	51.3144471358014	-6.71978931880875	-24.2359620028175	51.5163410364012	-4.76188923395437	-25.2175324556861	51.6954107254544	-2.47699153362655	-25.5978198194816	51.4596820056426	-0.218526578619178	-26.4074084880424	51.3106131554572	2.17085297345644	-26.328015710958	50.7337823482349	4.31485607002423	-26.8914677437277	49.9254102713847	5.98996738005895	-28.1960524634882	49.3156018698402	7.77116569436981	-28.9721752555629	48.7281063735209	9.51646961648493	-29.6168413330007	47.989185210168	10.7146392765708	-30.4274451341469	47.2737576673739	11.7664004223062	-31.1204304271457	47.6784548168596	12.7779302350558	-30.1079710079784	48.0228605406358	14.2205111539361	-29.2660804615638	47.4616112212914	15.7764474685937	-29.4659592413711	46.4476897982483	17.567738828141	-28.3576266885466	46.7077508421274	20.4651454624631	-27.3426181283513	46.2141690335702	23.1242367695009	-27.154181840977	44.9866938207966	25.4739224275332	-27.175002664393	43.5314015869638	27.4739921168483	-28.3803067279531	42.099039728413	28.8053703512977	-30.0253758170345	40.4930644522874	30.1260890668646	-31.3034132619139	39.8853371506091	30.92485922508	-32.5948245149276	39.7006836685429	31.538138192166	-33.8415351822721	39.0719758106581	31.864146208675	-35.3432895956702	37.6437249202166	32.0023525631199	-37.1377712276751	36.0380533921734	32.0972317699574	-38.8232454022841	34.9386391494557	31.9720162849876	-40.6788027603318	33.5152210658063	30.7808922384801	-42.2493203598585	31.3248296950228	28.9487008242473	-43.5364418431233	-34.1289249458458	-36.1420834519307	-41.0737910107552	-33.4281662482289	-36.1410847424564	-40.3184730799642	-33.8333326239991	-35.0935245647265	-38.7016374514251	-34.5651042526515	-33.0660121365555	-36.5452254196797	-36.2656511550075	-32.788827373505	-34.4427945443947	-37.586345925745	-31.4228562315392	-33.0676417440101	-38.2818562082421	-29.5499473604556	-32.1856318226399	-39.4984879023638	-28.8370761955902	-30.8611747002072	-40.1382465699282	-27.4218797031175	-30.461355922964	-40.9457239674021	-25.9059464402248	-30.4583556560136	-41.9121236536695	-24.242636188911	-30.3032098049414	-42.4833327543362	-23.226336075419	-30.0086307911519	-42.9950412289351	-22.1745716769647	-29.6457853951684	-43.8260224652151	-20.9894847718551	-29.0914857989581	-44.7279474753519	-19.8967001900142	-28.0188743840877	-45.4390127091846	-17.7231789106195	-27.6398387148316	-46.1614127106946	-15.2525258521703	-26.3210970952659	-47.1031698016446	-12.6058235581636	-25.3253547687962	-47.9095263051243	-9.83634986608379	-24.7871113915729	-48.5767459198443	-7.53842367878737	-24.1288414353692	-48.9636314983972	-5.35419623309643	-23.8338719260185	-49.1894632507737	-3.08183399611189	-24.4109636730122	-49.4050990410263	-0.338599570576466	-24.9176563905183	-49.2099578205106	2.25252362424425	-25.4895222043439	-48.6706936990315	5.0457551737716	-26.5138597816532	-47.7680731415756	7.56198904011678	-27.3678134113456	-46.7835968678767	9.9288135811445	-28.5412803996813	-45.8669733909498	12.0166496572159	-29.6747578047945	-44.9758640916421	13.5373103195562	-31.0072610174503	-44.2529541661285	14.3984039437381	-32.1860231689479	-43.7238691810396	15.4772542685086	-32.2643149279942	-43.5048019043856	16.1833423944362	-31.9934603340478	-43.9223655709475	15.8357753261806	-31.4469192667344	-44.0164139437066	16.6606622165445	-30.8663492683648	-43.6637317323364	18.1246268489244	-31.4879892564827	-43.4264367473144	18.9063776613247	-31.6541037231052	-43.6018990478092	20.8302570354915	-30.7808572855913	-43.5613824662078	22.9593935013077	-29.9487841742717	-42.2740072097026	26.5125427378413	-29.6755011206573	-40.6126698371089	29.6186976706409	-30.7914216339652	-38.3323076255733	32.2871162523807	-31.8242954816108	-36.2371233974962	33.6731619239784	-33.3727248496393	-35.3457438455633	33.6840109422682	-35.8337121169172	-33.9648030265037	33.9838677160774	-37.566866354398	-32.9393763213429	34.5587707305634	-37.2531944714129	-32.4258405266758	34.9198178889372	-37.5370433883254	-32.5837878626892	34.5362641167749	-38.6409922696845	-31.6468003692515	33.7354185343023	-40.8600603728763	-29.1224619356556	33.2642128521127	-43.2397603905855	-27.2433046778787	30.7929207067182	-45.4893635633178	30.0841334643356	37.0925802333264	-41.1644803283071	31.669610280668	36.1961809751799	-40.404050509179	32.6113374870339	36.9011107651959	-38.7499150800172	33.0955265608054	37.9636548936628	-37.157213917451	34.3936504801268	37.6234898442433	-35.7711921426079	35.1499213822712	37.6537654681428	-34.1780212710804	35.6878842256981	37.9456244393591	-32.5389013834576	36.1117061980494	38.338135110466	-30.8539106305098	35.8481456949319	39.4779745896707	-29.378568324711	35.0512919729492	40.9512034176901	-28.6282702458947	34.5969507622546	42.386444318428	-27.6078475076187	35.8648422070487	42.118015212707	-26.2446805462202	36.9260035048405	40.7127591563154	-26.142210650044	37.8667993339423	39.5264572710455	-25.1499325470438	38.3663594094927	39.4811123764036	-23.394890348909	38.4161049307751	40.3276031302271	-21.7152965051517	38.493569001685	41.2991009315769	-20.0179278765735	38.6718907106783	42.550587317271	-18.5514428260887	38.7265806764798	43.7910357378814	-17.1173812295734	38.4637515248378	44.7901531280239	-15.5905359720809	37.9764551615346	45.7691638765742	-14.0686916593661	37.4468058139328	46.7767442494128	-12.6237496953629	36.7808049932336	48.1038456593106	-11.4840707126896	35.9497326292271	49.6180230765129	-10.6792928421917	35.1785758047723	50.8075936638554	-9.3530815834784	34.8822384929974	51.2196702481608	-7.51763519121566	34.302342147735	51.7236000489442	-5.76222709483208	33.150391739071	52.8919898313071	-4.79265354116488	32.0796974139715	53.7382349473396	-3.52020517569459	30.9903551092693	54.5386629679883	-2.15222143527183	29.9747065706117	55.0731093515426	-0.656834809698963	28.6373629172725	55.6101026654752	0.472532933518054	27.2970358215849	56.3514746211158	1.48581976749812	25.8438514416631	56.8696260364667	2.57036373328554	24.7166376232396	56.9904640980079	4.14065073423803	23.3506323206214	57.2224289444358	5.47893209535328	21.6961743847215	57.6878546713497	6.25352591542174	20.2218595426163	57.9725051751779	7.29356353111319	19.1623496455458	57.651837139932	8.86377682287509	17.788850712567	57.2810834967982	10.1965159052635	16.0601458343849	57.4325667719852	11.1434298463989	14.181332755066	58.2056944003025	11.1974337171111	12.3906702906207	58.6768793571687	11.6049729743746	10.700828524569	58.1511617266022	12.4455227283374	8.98571448547756	57.8129734953716	13.3760528913435	7.38067953124425	57.2603376936725	14.3728369605831	5.95068563276716	56.6567102917169	15.4488153873473	4.94600658136058	55.6069272934413	16.6408600322096	3.3168846943576	55.1880018150028	17.4450148291143	1.66050953245637	54.7305929620663	17.9224715334213	0.127831603740154	54.3706368665646	18.3527181467125	-1.2886890808305	54.8489208514248	17.8513227631813	-2.68622094289789	55.5334819436625	16.9127598942378	-4.46354742942485	55.9136905124947	16.2351022171613	-6.11607700378513	56.7109313542064	15.5181897618249	-7.4433490502073	57.562794251955	14.464406519548	-8.7848749244648	58.2807040945209	13.2830322689146	-10.4936083330174	58.4632110448543	12.6363362589365	-12.2922941165219	58.4253725435582	12.4532548815149	-14.1906572622907	58.4705357283137	12.0268947019857	-15.5686311991709	58.5790507702817	10.7249935692537	-16.3077850459906	59.1128894859726	8.98337264469349	-17.1472319359909	59.6073105160843	7.31639079344725	-18.8338341083635	59.2914820845218	6.43068456300997	-20.4417162520889	58.8276203604394	5.5431136307976	-22.0112928521699	58.1321860908635	4.78673273279675	-23.4996511460201	57.5204557365131	3.83734746496523	-24.9404975322884	57.0596029070253	2.69761269259695	-26.3891661371613	56.3922892406265	1.88119027631281	-27.2140582145657	56.1446735536771	0.301156569449283	-27.7190513552059	55.9932216085229	-1.47228013221231	-28.6800080520216	55.3281964159545	-2.97654146217798	-29.5048056125007	54.6179254482031	-4.57077035566443	-30.1323456750695	54.1929874220295	-6.37926824942756	-31.3707714039532	53.3524295626443	-7.70091585585221	-32.5994908063753	52.218575353891	-8.69535357959369	-33.1283604537735	51.79258330854	-10.5044942806312	-33.5258947379709	51.5273664869175	-12.3304794386165	-34.4459747977551	50.1704142524707	-13.3617123335777	-35.2551612844672	48.8141182601058	-14.4129371146911	-35.9702410707162	47.4744125719953	-15.5713484532313	-36.361209172792	46.5276213893303	-17.1149424395133	-36.2380606996996	46.0258432373579	-18.9828624882352	-35.9832591047451	45.1186251266538	-20.6768077641982	-35.8228427981999	44.0073143233167	-22.1455663950775	-35.6434650305641	42.9368654234801	-23.6326597057007	-35.4274647564898	41.9789498965291	-25.2276865777848	-35.0643208214144	41.4356384610241	-26.9304619551884	-34.3863135419415	41.8427576491108	-28.366525974658	-33.4129787145633	43.190403242407	-28.9885607621713	-32.3060589921587	44.5512207221118	-29.2106417758502	-30.6857670049692	45.5219325964192	-29.8457594856935	-30.9898087315953	43.9768036203885	-30.8640589781034	-31.4399660117619	42.3517557364572	-31.774374462014	-31.5094587780382	40.8820975459802	-32.9640978371128	-30.9534475530639	40.1107393267403	-34.582832207682	-31.019871688269	38.970154592889	-36.1153221446972	-30.8567408671519	38.0843609594512	-37.785480592623	-30.0299888725841	37.6450176864393	-39.419859043319	-28.6112608275674	37.3229584473898	-40.6365799567732
-0.381784230228823	-62.8559617834623	-35.8438740962361	-0.653975618440275	-63.7066536217645	-33.9902719897174	-0.858934224511057	-64.6175244407663	-32.0645230011976	-0.891460572109757	-65.5862403301367	-30.1365260705884	-0.634184506948441	-66.5963796480359	-28.2507242342907	-0.159173410945435	-67.594089478102	-26.3972081103765	-0.0787773451945879	-68.6817687073826	-24.5510534778538	-0.491966899844014	-69.7858439145664	-22.7461000423119	-0.944240482736814	-70.7352353513164	-20.8512054790702	-1.23319486033389	-71.4579760380609	-18.8338464114167	-1.30542366818737	-71.9754199683695	-16.7323356329027	-1.24533691693897	-72.3704796247857	-14.6037459529398	-1.19995714839192	-72.7565358994268	-12.470605614141	-1.12911399643961	-73.0945024210619	-10.3468840687048	-1.01081602467622	-73.3389107578617	-8.2353070341852	-0.837257538156864	-73.416028309822	-6.13011198836389	-0.600743233800338	-73.2386780821712	-4.03790522366859	-0.344985047351423	-72.845160910208	-1.980224170803	-0.131351745992677	-72.3370627741026	0.0631153592569561	-0.0262142732896781	-71.7593990205105	2.08772304531607	-0.0819744536728732	-71.120175080888	4.09938681464387	-0.222671616289328	-70.3913177760038	6.08279577512726	-0.289393754038773	-69.5087133715409	7.99421011636558	-0.305795270687808	-68.4695638870325	9.84199400178384	-0.631735601424003	-67.2141223143144	11.5260767874734	-0.845149714445346	-66.1034259604168	13.3125078551665	-1.30742196643255	-64.966056091314	15.0484243462561	-1.67183669873491	-63.5582066834659	16.6221554865059	-2.39555018518115	-62.4089156085952	18.2748433421507	-2.0811238069578	-61.082568324187	19.9226786514068	-2.08015773621764	-59.6516604931094	21.474401262348	-2.31021026055954	-58.189791512461	22.9536899899629	-2.88321921030631	-56.5882371507476	24.1829392117946	-2.85603558494186	-54.9738671925143	25.5114545044323	-2.23397140116753	-53.4147558892023	26.7997145543654	-2.66257471092781	-52.0314198451918	28.296032245636	-3.12685490889004	-50.466284069608	29.5538549233679	-2.92683676527058	-48.7430240754545	30.7233997529799	-3.38604441170362	-47.2122933820043	32.0467667144646	-3.78908031386549	-45.575528213888	33.247171433452	-4.22616002252914	-43.9074235166784	34.3737473953829	-6.0502382570612	-43.2858170586657	34.7850069162873	-7.00547530268373	-41.7404878219265	35.6168286598732	-8.67648626512526	-40.6954038839553	36.1057969782072	-9.73745584616885	-39.1798386265507	37.0258380243654	-10.9373202340595	-37.6678298912249	37.6332126360155	-12.6437276195968	-36.7265203579643	37.7643075118049	-14.5790532373464	-36.2637745499348	37.8746102226635	-16.5456739532144	-35.8434092595306	37.7772562788155	-18.5613117315388	-35.3325935592585	37.4099373142056	-20.6526855342716	-34.8408330633553	36.9015169663009	-22.8162626486342	-34.7379922746223	36.1728842930574	-25.0286481960156	-34.6621040000168	35.3973948586226	-26.9964417734142	-33.8542028934644	34.4672919753456	-29.1379357806639	-33.2690834421101	33.9373359318488	-31.1206421289827	-32.5673628449066	33.1144205270916	-33.0384055145693	-32.3524901676362	31.9511532423259	-34.7883159989287	-31.8232599261076	30.6487171001261	-36.6221082881621	-31.3687181568511	29.4372773588036	-38.1633795593402	-31.4256600797682	27.809278310214	-40.1421153279015	-31.1242541608957	26.8455281503249	-41.6484145871933	-30.6851997565084	25.3362846452191	-42.8397583391315	-30.4915949077393	23.5277083889014	-44.0837348683202	-31.1190608749659	21.851842202287	-45.7998386105016	-30.7761196321535	20.6075492669528	-46.8111411649448	-30.7664803476247	18.7644481607309	-47.6399177397485	-31.6886955287049	17.0569685762702	-48.0691012478969	-32.4638348535146	15.118752797617	-48.2026140643454	-33.9361360684497	13.573814127908	-48.8127797429095	-33.9935143189665	11.5316512041736	-50.0108739883458	-33.7902937902431	9.7952495892536	-50.5868775729793	-34.138545569863	7.78357982216338	-51.1082785373585	-34.3017411149941	5.72776532730497	-51.6541006751304	-34.0075249044885	3.6764392122955	-51.8747801668946	-34.1890488177576	1.55001331858118	-52.0224619903248	-34.2921249798963	-0.596164316002268	-52.2162765965834	-34.1777138598692	-2.74578393559096	-52.4254417873772	-34.0011188911957	-4.87886070746266	-52.5595999628655	-33.8232036724686	-7.00602213741136	-52.4789356912521	-33.5965703383658	-9.12599801899519	-52.4203772326406	-33.5097241469996	-11.2411673991919	-52.2892902083617	-33.7360175752887	-13.3265514350292	-51.6537368467268	-34.230835773123	-15.2773640241624	-50.7244213733999	-34.9928292329665	-17.0473180466076	-50.1574022716749	-34.9264880011943	-19.1122735783299	-49.7289274300967	-34.4787001860548	-21.1541392250982	-49.2110397675932	-34.051995876472	-23.1674119080708	-48.7577776650738	-33.3276698433504	-25.1292181373035	-48.001616223377	-32.7410578725934	-27.0211785680335	-46.860018458811	-32.4571565909297	-28.7801320580398	-45.3772017243123	-32.385125189744	-30.2857702379508	-43.7071857085261	-32.5032565019517	-31.6008836696102	-42.107074183633	-32.9536578346338	-32.9335279457562	-40.69545426736	-33.810374828864	-34.3213783049332	-39.0900505864114	-34.0671360734726	-35.7275658849152	-37.3765597972226	-33.9249265358961	-36.964195615268	-36.0794742459657	-34.7549465918464	-38.4039154074165	-35.2382612696664	-35.8986050727593	-39.9451609792644	-34.8834904677691	-37.2875022697958	-41.4618533025072	-35.4284250112683	-38.6502556661434	-43.1111853897902	-0.381784230228823	-62.8559617834623	-35.8438740962361	-0.647067029229804	-63.6814896580908	-34.0443531498379	-0.851950705064986	-64.5713507171964	-32.1598782181602	-0.897130037189544	-65.514622259463	-30.2747258741601	-0.671680000222298	-66.5029911975499	-28.4240166984895	-0.203410650291958	-67.4770477320915	-26.6094053467826	-0.0548015889810685	-68.5367239374798	-24.7865527574432	-0.422389677632118	-69.6323865265606	-23.0119626355665	-0.882754442744707	-70.6008541671892	-21.1609068366954	-1.19730164713153	-71.3485268638261	-19.1873589602435	-1.30829576517184	-71.8939299112037	-17.12306164849	-1.25580449945575	-72.2944217847459	-15.0169870844113	-1.209785714536	-72.6791405099991	-12.9105002070862	-1.14885033041833	-73.0266752409801	-10.812908501553	-1.04213450582241	-73.2945392902803	-8.71626489324141	-0.884644462793132	-73.4187356665288	-6.63065157639196	-0.663882679155111	-73.3067178109111	-4.55670091139352	-0.41001632473306	-72.9624296169834	-2.51353052387168	-0.182189709427097	-72.4836353774485	-0.48740790230689	-0.0414165667618994	-71.9280790414625	1.52601603324538	-0.0491921733600927	-71.3055312010325	3.53057030542196	-0.172277562248657	-70.6141461878323	5.49944559173578	-0.292534009797125	-69.8015155721473	7.41909087192441	-0.282428087559387	-68.8233711159903	9.26279489917047	-0.408838995063084	-67.6558939724889	10.9996033010874	-0.0402455916277085	-66.5417586392563	12.7363311077827	-0.731973753566914	-65.3336889032661	14.3122148663429	-1.10705318078346	-64.0973121887528	15.9582178886355	-1.5841184491462	-62.8081562002461	17.5395736616123	-2.02941697708137	-61.7026723649269	19.2064344416163	-1.45611589756828	-60.4224941522865	20.6846821021058	-1.55517510979774	-59.0580175258907	22.1852917429675	-2.15811365338306	-57.5328636289996	23.443275310385	-2.23560882181242	-55.9847694553876	24.7777500649789	-2.13264014966731	-54.4463779251312	26.1179748505888	-1.58755288152662	-52.8705097674643	27.3707835826253	-2.26597588261434	-51.3230123959846	28.5627996574568	-2.52229662640669	-49.763932922262	29.8642189127186	-2.34029265427974	-48.2871023448839	31.2747915712542	-2.48526941237149	-46.5357647032589	32.2992612389366	-2.42030704051724	-44.8650440804728	33.414712763088	-1.37893765438437	-43.5940223238565	34.4395064604167	-0.324132682973857	-42.304464133652	35.4604954492658	0.837391398910291	-40.794347823445	35.9837383235987	1.89502030611391	-39.3941264610132	36.9805408440483	3.77465601463451	-39.0201399930838	37.5013737280291	5.11051762737371	-37.5789237008146	37.9598141549942	6.61523935707128	-36.4297463716753	38.6305303153038	8.35450403697204	-35.4668755984193	38.7018474668895	10.2963443522952	-34.8659826707769	38.5284006018809	12.396639744109	-34.9671994982671	38.2824445259939	14.5989944090792	-35.223002634645	37.7758853881342	16.7505474422307	-34.6697040434263	37.2116610059223	18.8243578600801	-33.9739047791256	36.5620452529739	20.8572508353633	-34.2157240390832	35.6195075593444	22.88445879261	-34.1965393549344	34.5950326676115	24.8885205605028	-33.7831409836155	33.6211598798691	26.8821450860243	-33.8598928875586	32.5995678924686	28.4059341542584	-34.2947517381092	31.0784256694051	29.7302145035819	-34.734634525599	29.3782616679658	31.5022900814159	-34.9275658269353	28.0467474386296	33.3440241526759	-35.0614515715305	26.894891386407	35.1682015720139	-35.1264447813219	25.6836370870928	36.930523838996	-35.136275392866	24.4300213901988	38.5141565374548	-34.9710127654678	23.0047463873052	39.6853303943808	-34.6319038623045	21.2822195464555	40.8938393231574	-34.7879665324681	19.5776924998475	41.9599293682185	-34.9371032079509	17.7515871774428	43.2345753155989	-34.9419131503897	16.0817117421009	44.3302594856707	-34.8871351206358	14.3088872960174	45.1746217122257	-34.895031789322	12.3973141373643	45.9474958739183	-34.9099663045399	10.460744315892	46.8980633236494	-34.3934652512919	8.65690225027568	47.6902432742354	-33.8118131065008	6.79784050061119	48.4269501567634	-33.2700220355298	4.91548119773316	49.2890543045297	-32.8331012060177	3.07540876619294	49.6824880258357	-33.1489886502905	1.06673248165264	49.5163380876251	-33.5715359593286	-0.949557172531715	49.5036894168104	-33.4499490611864	-3.03432619327598	49.1780632339678	-33.6457298439737	-5.10169191817477	48.865853568179	-33.6928990552654	-7.18330817620112	48.9225464218036	-33.2283425735324	-9.22711691994128	49.0062407123632	-33.2065349945851	-11.2844851237715	48.6126747081426	-34.0143442423507	-13.1583416093261	47.8731034898945	-34.4996582013397	-15.0522743323806	47.549478732166	-34.4395608670105	-17.1220522835303	47.2745304076534	-33.7910013973738	-19.0909779351273	46.9420584781516	-33.1469959951443	-21.0368882339985	46.3065720472071	-33.1257943756836	-23.0113313073914	45.182748357414	-33.1786522483681	-24.7575222811185	43.969487132706	-33.2227841372924	-26.4470867445538	42.7442869778197	-33.5204302364494	-28.0931355676639	41.5546899728662	-34.2748056087295	-29.6083691224189	40.2940692519868	-35.2272683266453	-31.0027534606231	38.9602233052592	-36.0489407845744	-32.442975740275	37.6694091326572	-36.5679770155754	-34.0509869592946	36.3664311910794	-36.7520937305964	-35.7342341381694	34.9164337268647	-36.6369842453658	-37.2101971252761	34.8098327069161	-37.4294864953042	-39.0633042596798	35.3143267132817	-38.49009008043	-40.7821601953637	1.46626991009779	-31.3541333101446	41.2701642184113	1.34727978799246	-29.4705950048612	42.4670757322706	0.71994235812727	-27.6894966917159	43.5304040855878	-0.276827545051366	-26.1842646653458	44.5399086635165	-1.6544835735128	-24.9414873012839	45.3034901944336	-3.45828699964265	-24.0795348827455	45.4460012668466	-3.05478615028808	-22.103261869713	45.7560046486292	-1.19210327365952	-21.4856056601293	46.2047248223975	-0.678762911259085	-19.9630900998105	47.3862269131603	-1.35001595906218	-18.0991015964622	47.9224064730265	0.0765904493325603	-16.9087253386782	48.8588688379905	-0.664278810910864	-15.0029509512263	49.0318025632376	-2.02152870907749	-13.4612332255902	49.4543869364519	-1.31950917718251	-11.7663520739595	50.4189412885957	-0.197661603399912	-10.2340081722877	50.9269149438311	0.334085857364907	-8.24661269619488	51.2778997063184	1.49175658861951	-6.79943058475235	51.730290624777	3.14799776497894	-5.79919718186051	51.7198952082893	3.45369409268776	-3.88089983931914	51.9207981144335	3.98242915992912	-1.89493870307015	52.1527217636738	4.92751826515926	-0.074741401535293	52.2161766449052	4.01547798993481	1.87535999494136	52.2880966993311	2.06323833317705	2.54486644068217	52.4396443175468	1.0914172276449	4.27592484075871	52.7993747227473	0.601697462074569	6.28362335393523	52.7341926724722	-0.958389247165027	7.43660736231682	52.6017457131055	-2.99849038592039	8.0902014086066	52.5488581029241	-4.1300217648561	9.96753030030485	52.6231631853226	-3.20386158977526	11.888292951487	52.4822124242285	-1.1215350025684	12.4737128704651	52.5893055881522	0.383650972812472	13.942523582666	52.8367745896989	-0.639535401923405	15.7857795287181	52.277370684927	-1.45826563201863	17.7035893669045	52.1754181686277	-1.00222829614557	19.7767448783914	51.8925572442763	-1.63427866364417	21.7835280931004	51.304405414907	-2.33490026458629	23.6384113401672	51.520687136844	-2.84139321738367	25.4620326472773	51.1017640884628	-1.27207442184591	26.4940227826271	50.6456719286291	0.646401071264103	26.5778493208295	51.1113507343211	2.29171086487387	27.7568780712246	50.7410153159792	2.28667841266065	29.5848041311471	49.9486874099866	2.16414656567082	31.4649158705698	49.269295906722	2.08340181122974	33.2071507217058	48.2406296134221	0.787849001691122	34.6357808741861	47.7851770491522	-0.592145979007832	35.9636945594395	47.0618882795895	0.30108778721415	37.4030779730671	45.9075005016579	1.42498326967318	38.783473772727	44.8894460094403	0.611693496632523	40.562223382585	44.1289321225863	0.66219924592778	41.6697398070853	42.4975353800689	2.00765757351675	43.1414576240892	41.7688825091105	1.40423881013198	44.620174863728	40.3714425303638	2.43460145315132	45.6657374487111	38.8973947506984	3.17749772960918	46.9852616362807	37.4774432844513	2.70737515073365	48.2981731901489	35.9148733361397	3.39430732516566	49.7504096990772	34.6077291525951	2.48252095599805	51.5893662548179	34.446665221471	0.774901374774887	52.0733931217261	33.7127676905942	1.58549650527198	52.3764057882357	32.0001222299201	3.04120712790004	53.0155479088716	30.621721021721	2.28077576945632	54.2763885791016	29.2381813794705	0.598637953925106	54.9565497919138	28.1657527718908	1.39688935718192	55.9027399714403	26.5019452165366	2.86177104926418	56.0746126957948	25.20410289607	3.00575317320591	57.2693802166272	23.4252262157525	2.42840376988824	58.617929070673	22.0070984306938	1.70024275066319	59.0853927448213	20.2236532526716	1.99536606462927	59.9165706057887	18.2038478900224	3.56578113329168	60.43274618213	17.0001204001652	5.29819377742046	60.5804041734778	15.6902166869436	6.58592605877022	61.4737050937663	14.1090266573322	7.84395215775418	62.931865071567	13.2834838599789	9.77488471665485	63.3998294425654	13.6698138050532	11.7333995694182	63.0078107045955	13.6920369672586	12.9762547753819	63.8771463651571	12.4076812074817	14.9238673501169	64.1773723886835	12.1511422174649	16.8187519506951	63.7478200762346	11.4160054111083	17.3727623495247	63.9911018289692	9.44139820000181	18.02536474667	64.1672043970317	7.57209492559076	19.5974197366041	64.4708875651413	6.27640552839177	21.6586524464084	64.2411281906913	6.28819316818247	23.0361685298515	63.8147156472091	4.80828230096849	24.3946320026678	63.780678853723	3.25995056495277	26.4656096314816	63.1525931238237	3.01029606079769	28.2029275797868	62.0712982084347	3.5989560208468	30.1494119801275	61.2146067802989	3.6192675492613	31.9727741063604	60.4551468814999	2.82136385118004	33.2351416512262	59.6528949152688	1.18316935852449	33.9147517926269	59.6765645553513	-0.897727929973023	33.8650340345168	60.2137172399039	-2.98027472641909	33.3839156095959	60.3515083695248	-5.1025906122662	33.8833644321482	59.8936123866768	-7.13181271509089	34.6419632690558	59.6529264895414	-8.98137390149275	34.9600823314626	59.7994716751904	-10.9219489626094	35.4554535315728	59.8693861470422	-12.7823323706105	36.6838476644625	59.0017179802654	-14.0875655438866	37.9453111191996	57.7464098556862	-14.9719630687513	39.0896943631589	56.665196775952	-15.9441518393175	40.3151154143516	55.7815179363486	-17.0456692421527	41.3351990060439	54.8293760416828	-18.3121476307874	42.273317033954	53.2561198284247	-18.8585310287905	43.7603709511004	51.8901962505494	-18.2926721432786	45.4495441290578	50.6172145025732	-18.8634501751478	46.4033620094391	49.0487753314206	-20.1322209532741	46.1338751615061	48.2547956053096	-22.1886459070307	45.6124346230025	47.397139877171	-24.1219999886598	45.6879164911364	45.7441975796364	-25.512571616591	46.2144287600762	44.533382466154	-27.2846957422231	46.9907355955839	42.4267544545554	-27.7043345513921	47.4978732866901	40.4717065449456	-28.7981299141599	47.1450005937736	38.6740988181807	-30.0089666742272	46.9752943120818	37.279556591779	-31.6189145210604	47.509277544356	36.977237286951	-33.4399384915866	46.8843541742064	36.0794426849576	-34.914294309479	47.4867731375407	34.4112726790656	-35.3015819503775	48.7217099324041	32.9872204935879	-35.3407017770746	49.8370149204918	31.4714219739333	-35.6954604245657	50.9559154513073	29.8897691728022	-35.6682647020067	51.971037412192	28.1094294328865	-35.8034720708682	52.8285700979575	26.261406628636	-35.7543309562939	53.635903792165	24.3729941379669	-35.5931477084038	54.2928386724514	22.3319332729121	-35.6855432974728	54.4753141131249	20.2466508881311	-36.4178836202147	54.0916165817678	18.1223289714437	-37.3417935698395	53.2013567386286	15.8388320765223	-37.7486230920028	52.679718676823	13.3332223064533	-37.695135259112	53.2454687132184	11.0204831727695	-36.4371953977206	53.6358767927888	8.74812973157208	-35.0320511514352	54.2302554855682	6.78484125841046	-33.5089316521349	54.9109871585511	5.12906599106917	-31.8496990555652	55.022070204375	2.73080459283668	-30.9884786933406	55.1719520417302	0.378082767314855	-30.1036366627231	55.7691850872408	-1.19199261282897	-28.2679908968503	56.1564620497493	-2.78364074071128	-26.5899705495371	55.9064431288359	-4.94083274228037	-25.4944214623485	55.4714471866267	-7.08214413016078	-24.354410403506	55.0742346308081	-9.348399768524	-23.4248656287756	54.292143267352	-11.8483357279097	-23.4363246256266	53.1401903724179	-14.2420808676397	-24.0728058635147	52.3559645058502	-16.5735720335691	-25.1219289552035	51.9401887097045	-18.8588490721545	-26.4793617667953	50.4976694260397	-20.8110481107529	-27.666746174646	48.3920547866234	-21.9466161844796	-28.2073740693213	47.0760209478419	-23.1395596930613	-28.9263338179272	46.5986351438291	-24.257487641702	-29.9297091057023	45.92220015325	-24.9061870327667	-30.604746061112	45.0144322932375	-25.6257771505366	-30.6576199634319	44.3654997165579	-26.6993080492974	-30.1570465980691	43.9692885597128	-27.8921549082703	-29.6069599809685	43.3188444614633	-29.2179937140195	-29.4166180620771	42.4701704113677	-30.6118587293752	-29.4853482745776	42.2654036330828	-32.1437118775633	-28.9219807924761	43.1027333631229	-33.0811672483198	-27.5300841810763	44.3227405393203	-32.9978319994894	-25.9443350944859	45.5355610101545	-32.5729067096017	-24.4696105322031	46.6717029242754	-32.264214601283	-23.0210075268251	47.3295312154597	-32.4959275834397	-21.338499322457	47.5204764742572	-33.3144364931815	-19.663415567839	47.680621059546	-34.0458367144139	-17.9316416110758	47.8785127014681	-34.2502371538707	-16.0142357186875	48.4068315753353	-33.9249937785184	-14.1366240418193	49.213370198298	-33.1531758122861	-12.5090855062053	49.624630236438	-32.6242029256635	-10.6661660712549	49.6049179955616	-32.9531541213353	-8.72662470787862	49.5881144568113	-33.2612418220746	-6.77102836348711	49.5631265739361	-33.1404023623255	-4.77005259872042	49.4825951469603	-33.2551999708074	-2.72779871612518	49.6285235981862	-33.2419554784525	-0.691381960897431	49.8239285754709	-32.7572728418309	1.27999932714822	49.4867497052314	-32.6945271028496	3.25042207863185	48.7179956073372	-33.1740819686899	5.09010725520976	47.888803011594	-33.6367716661574	6.91079940205875	47.0487871991993	-34.2402597650948	8.67369156283298	46.1076193779906	-34.701148945424	10.4820373410086	45.2214725254219	-34.7021068409896	12.340116735055	44.3271205761044	-34.6220874638495	14.1934670745586	43.2166033972792	-34.6437428870374	15.9204477511279	42.0403132964892	-34.6612949387025	17.6771476265243	40.8977334508616	-34.4676082517879	19.4557809325311	39.7286192098046	-34.3076232248783	21.2265171287838	38.5736790506369	-34.6536717570552	22.9729238895433	37.0688725137296	-34.9717299018944	24.4154742625909	35.3366754418088	-34.9519249345588	25.729944271814	33.6057167774674	-34.888302354428	27.0395377736325	31.8413596654205	-34.7342806312472	28.3489460822374	30.3366853041249	-34.4967428524479	29.9957010378483	28.8406719479448	-34.0450211577331	31.5625799402564	27.2380714087321	-33.444531022996	32.8659609064374	25.3795238244109	-33.0729770088431	34.0266410105036	23.2219950783649	-33.0252813708117	34.5576554743922	21.0839441535461	-32.9793754568963	34.9931004570561	19.0416497416017	-33.2766045093146	35.7802809539177	17.0920840097482	-33.9260116474162	36.6186655479113	15.0111414141936	-34.0446125978048	37.2385530984472	13.0456577954585	-34.0287189624993	38.1558465238512	11.0522542378894	-33.4582802399738	38.7787790299335	9.14055356947538	-33.0490196706335	39.6365388043426	7.25196204730752	-32.2731808735253	40.2426969542284	5.33138704597495	-31.6364935113364	40.6537982051061	3.34714643056189	-31.511577533582	40.8394471151648	1.46626991009779	-31.3541333101446	41.2701642184113	-2.10951934307358	-31.0696678202475	41.3239595290483	-0.860303379161492	-29.6914490989277	42.0637708952465	-1.02639997749969	-28.1515040548526	43.358290984823	-2.02532896272465	-26.5835745718521	44.1822706463319	-3.19833571639477	-24.9213836120804	44.5179848066111	-4.94073977194474	-24.1974632547647	45.3141849180259	-5.06520684359771	-22.4074986114777	46.2629471169778	-3.15446554888744	-22.0011952570672	46.4889624974946	-2.28762886060613	-20.1775047706047	46.6493112152543	-2.98304316803229	-18.4952890558985	47.5210513991506	-1.69236712972499	-17.0935721329759	48.2038999874709	-2.34877605211752	-15.3917486520997	49.1734439370007	-2.88885847051125	-13.4485167333855	49.2094511385753	-3.35767141045209	-11.5225459326449	49.5936251216559	-2.17485529124513	-10.1010378409236	50.5005112391322	-2.024811423415	-8.1276798896986	50.8677568432374	-0.795332158476703	-6.62734043029562	51.2389816285441	1.1390209561567	-5.80064715789564	51.6085956271886	0.478458097151161	-3.94356812283846	51.9103476550855	1.88739852780728	-2.50440920979566	52.0853643673853	2.67425887267608	-0.583182187756697	52.2787610101331	3.00366242139985	1.48465078070023	52.4989658371987	1.22168969993542	2.60246226429514	52.4631409216541	-0.694928417525266	3.22674744791176	52.661177929693	-1.35015673813718	5.20987754737632	52.8030492298387	-1.74083598485386	7.10668348976378	52.5614181585715	-3.75873282720495	7.63563090278168	52.5146932795881	-5.59282391767093	8.70349708347029	52.5791107139773	-5.82354877076787	10.7965773619459	52.6832755112492	-4.44046457287652	12.4137391511785	52.7892727144161	-2.66566964268235	13.3352762311848	52.8432873116257	-2.80185119332605	15.479564484617	52.5746865396658	-3.66210200146218	17.2807843156257	51.8924600426895	-3.13368243722089	19.2262264520395	51.9683201113434	-3.52429902340003	21.2778308548055	51.545425911926	-4.21017939764502	23.0171187683259	50.7998305125562	-5.07479262222355	24.7556488218476	50.969190671747	-4.68039815706999	26.6520331030398	51.1075116522485	-2.77801777142342	27.3198031053507	51.148140773728	-0.890286291371229	27.8412204228713	50.8485474471747	-0.0792586719963467	29.5588928037097	50.1880169402231	0.538542642459699	31.41104164528	49.6805728708796	0.683368343238132	33.095413823406	48.6779017734998	-0.853162616277703	34.0461970970772	48.0580291483547	-2.12632285159378	35.3238373204112	47.0110442069105	-1.84083539437275	37.3440689231865	46.7352977022776	-0.208650983109396	38.545585299755	46.4598902210843	0.238678543506554	39.9898112445381	45.0649040226533	-0.404078673726411	41.3744456737662	43.5953245833606	0.0860590599257861	42.7088144207371	42.0119954823788	-0.284947230483756	44.5315166737928	40.8660456494883	-0.41287083833731	46.196405602835	39.4725890673542	0.957333318574515	47.2927503069868	38.2680454443341	1.67611659555601	48.6106022364913	36.864109601869	1.9753229301774	50.0081981121411	35.5141142740547	1.05160914650313	51.3653481606168	34.4079776914452	0.0422513232872151	52.5263881321172	33.0495354915354	1.04883624646627	53.3836431826644	31.5067764501509	0.46659109927558	54.2285426227314	29.7489733621009	-0.784825895211631	55.1024890572684	28.4270591952017	-0.16133483179316	56.1438276253384	26.6867061530771	1.39750248208353	56.6474417573753	25.3740032096482	2.07681555854415	57.6114476909618	23.7169887137895	1.3473928042895	58.6103422567211	21.9811580407204	0.257526782339459	59.2356236229341	20.253565786362	-0.766579794680352	60.0409603103194	18.5018578204351	-2.11934846349063	60.7449842171387	17.0185271882161	-3.44837769154255	61.2720183815367	15.4507790251555	-4.35739500264129	62.0146523863039	13.7074709371019	-5.12183237214562	62.9068886767208	11.9967884227765	-6.06353617945463	63.7395087576526	10.2993399842329	-7.31702505016214	64.2137581942579	8.672198916212	-8.80087950879002	64.2975814744944	7.15992445032338	-10.7586460717599	64.1720487658475	6.2699052594675	-12.8173555835487	63.9129728930243	5.93171410859041	-14.5215075899553	63.9105393641776	4.87404911504737	-16.1671203422378	64.2255483855924	3.65302395579181	-18.1661491438346	64.1541942833153	3.09045937619108	-20.0607850099388	63.541076806708	2.97865049872663	-21.7823907491266	62.6095319315794	3.28208714298307	-23.4497287971146	61.539567317692	3.38407728847613	-25.1055502048823	60.7908832958313	2.57240286690347	-26.6714117649038	60.3649779089956	1.3488883004973	-28.2645952188264	59.8572448368099	0.238270713198331	-29.9442284723577	59.0637984407939	-0.572243669353685	-31.2739782177786	58.3369920781996	-1.9844459912214	-30.9933609109133	58.4422155000243	-4.07835315840754	-30.9734621847473	58.3172988432847	-6.14721712293956	-31.9514234795578	57.7774952749557	-7.88910525335353	-32.6548804417772	57.1884402769471	-9.80728635415771	-33.3789496456862	56.3388323362911	-11.5856296923164	-34.1830644836894	55.8257041842348	-13.336751732544	-34.8599903885968	55.5829438727212	-15.165435729329	-36.0886486533139	54.6617106079521	-16.4649900782117	-37.3857522987039	53.2340819933177	-17.0238612534332	-38.268939490618	52.0640583304611	-18.4730062373227	-38.7200595610425	51.3814874646969	-20.3132080086781	-39.4532483663172	49.9093424776335	-21.4673992787187	-40.4107994020443	48.1659762434143	-22.0962855107712	-41.2117677708715	46.708364487861	-23.4228596218753	-41.2548204704373	45.9533831198999	-25.3289923750941	-41.4457579866477	44.7640624568235	-26.981390714942	-41.6919645430734	43.0389554161198	-28.0900895998012	-41.4716724821115	42.3106912899056	-30.025185472235	-42.0680850545898	41.4760298996651	-31.8345838957097	-42.633990444239	39.5542318758546	-32.3427564117443	-43.1079419416929	37.6820469345623	-33.1263438192354	-43.8602216760995	36.4009565385746	-34.6082125123496	-43.2428097448988	35.2693715529444	-36.2370648597058	-43.2852399061837	33.7265799181751	-37.5383257900572	-45.0246037695397	32.653582414951	-37.4828978520242	-46.4457615456963	31.2402394442438	-37.2845769044669	-47.3816837149771	29.5060857133373	-37.3130357604162	-48.2470845224271	27.7434655356552	-37.5465831538983	-49.1754006768365	25.9234054070329	-38.0999952759659	-49.9951128777808	24.149070553408	-38.7395583213667	-50.4597533800426	22.2469373862186	-39.4176547462531	-50.4477092086392	20.2366153155858	-40.1143264867841	-50.0059583380051	18.2983574641375	-40.9398710227895	-49.3563582258583	16.3231192540603	-41.6525609941496	-49.2262813030737	14.0047701493446	-40.9988589802441	-49.7537194616998	12.2467639645863	-39.3214668598814	-50.2771236662071	10.2290662032769	-38.0301426089577	-51.4803398642938	8.70820961113401	-36.509484676635	-52.8845960581002	7.40569841875925	-35.0491838419986	-53.6124845527922	5.4507130173087	-33.8101881539723	-54.0840231696312	3.51247513992121	-32.5364403889384	-54.4704817688596	1.38627502682547	-31.7837503188856	-54.7251251288465	-0.615073528643619	-30.8716964286441	-54.8664137444071	-2.56466280008562	-29.8749484254237	-54.7878090981227	-4.63301128296394	-29.3650695943397	-54.5998499953854	-6.59532658659873	-28.7788686901291	-54.5586648260195	-8.38571081395511	-27.8601283822063	-54.4871217136553	-10.4190653670708	-27.6304573888285	-54.079957730197	-12.4593633006761	-28.7810282644366	-53.3306621999958	-14.220916809285	-30.3400473801661	-52.0869284286007	-16.0343290816049	-31.4391069307003	-50.7150542309466	-17.8495456120019	-32.358908645498	-49.7236737067247	-19.9782224383046	-32.8317383791644	-49.1205501458294	-22.3912057863081	-32.0707492044178	-48.2106251404269	-24.6077410794136	-31.7169212656996	-46.6301443469175	-26.2264001039724	-32.6476568976106	-45.2232762506808	-27.4731912433466	-33.0471147082367	-44.3433989645306	-28.7615567128111	-32.6678499974245	-43.6878681083231	-29.872817350505	-32.556062773976	-43.2358552275611	-30.913422524171	-32.4364038711831	-43.457307527296	-31.9374509555201	-31.5911484725714	-44.5867645915315	-32.4610731981834	-30.3634128319031	-46.179351667564	-32.2374148224591	-29.3035737983532	-47.5791617212456	-32.19276552094	-27.9628747408247	-48.53586203127	-32.5997928867165	-26.1947547637468	-49.083296839543	-33.2920833041966	-24.3502899004118	-49.4369039203145	-34.0731165825282	-22.4764109428324	-49.8712482548924	-34.5438124005118	-20.5328638792045	-50.3746713387305	-34.767857143609	-18.5692461917786	-50.9881752707694	-34.6158975103127	-16.6341022225165	-51.7723695417919	-34.055944298564	-14.8565673046583	-52.4111098439104	-33.5825168221044	-13.0445676319921	-52.5798050704797	-33.3060346223679	-11.0940770955498	-52.5627765536801	-33.2404321868232	-9.09036866343415	-52.6172420800357	-33.462807324323	-7.09351627533018	-52.5441632322792	-33.6509865140631	-5.08753125021245	-52.3356193590706	-33.7813199262465	-3.06563363226401	-52.1347118208033	-34.0342582374145	-1.03475193575505	-51.9473071115466	-34.1366843670729	1.02723715481919	-51.7514251314784	-34.0090711164577	3.06879736425922	-51.3595852359686	-34.0545266638726	5.09547290406123	-50.7846434528648	-34.0828707213223	7.09944849695122	-50.2345447248476	-33.762399140034	9.09218685817816	-49.4316286123835	-33.7643984599979	11.0035001175653	-48.4897121850828	-33.8211906689681	12.8340235613538	-48.0575404090127	-32.8236053834616	14.6495714589644	-47.8383922729024	-31.521618770765	16.2321681976315	-47.1708868000548	-30.7972729853758	18.0154274148978	-46.2391750635115	-30.580502050244	19.7633209279848	-44.9497548162289	-30.6609778276683	21.3206283204677	-43.4768162188454	-30.5158037465388	22.7279399676711	-42.2521167663646	-30.1446291762943	24.3613279660361	-41.0438324404642	-30.4623811339249	26.0159988780704	-39.3833090950153	-30.9607815124401	27.1680706898901	-37.566167507311	-30.9593138025336	28.2117162404587	-35.9659051576811	-30.8823288519618	29.5557805007014	-34.3340559792053	-31.1734182293448	30.8630506664681	-32.6400038099699	-31.4216948282183	32.1276864042326	-30.7670632415783	-31.4570840413271	33.118932970174	-28.8945722692255	-32.2580788322881	33.6451765434833	-27.1683527139603	-33.1691875063394	34.4176678986024	-25.1991889143693	-33.4412523492256	35.1073921281171	-23.2101403278155	-33.4442839817645	35.7289445437901	-21.2358903063938	-33.421288666044	36.4003323588395	-19.2361645355619	-33.5153371227532	37.0363145831666	-17.1817122960788	-33.6287672963834	37.4996180393512	-15.3177051916049	-33.4268725897571	38.4545265265392	-13.8739538222247	-32.5070535122567	39.680846519707	-12.0284154824307	-31.7630141984886	40.4313985761924	-9.91723653154055	-31.8825503874522	40.7287663685967	-7.82930973840396	-31.8990965485094	40.7614221275546	-5.78712717173377	-31.8072606847728	40.8143022936773	-3.85435354683871	-31.5488292773923	40.9716323793902	-2.10951934307358	-31.0696678202475	41.3239595290483	34.9321784421438	-38.4757906005226	-40.852534767903	34.8780563799822	-36.7711197605902	-38.5312527537926	34.1448094389378	-35.1957790428523	-36.1856958024664	36.4748579505861	-35.055599559737	-34.7563114639132	38.1877004319389	-34.8287063795261	-32.565903137099	39.6341665874316	-33.6912830367786	-30.8081666133818	41.0897351646613	-32.548224594648	-30.081862816453	42.0180827208151	-31.1641115993073	-29.3424132305407	42.8808981673901	-29.506780640121	-29.5004984757638	43.6988630560179	-27.9533383544806	-29.5665753397755	44.6378542394913	-26.4676770928768	-29.709770172671	45.126487841279	-25.0359063873335	-30.0892428127469	45.9069486340361	-24.0530316344903	-30.0618328198702	47.091657277103	-23.150765629438	-29.4903274430363	48.4722056073984	-21.6954725182905	-28.5809177832662	49.9042773064548	-19.8362282694231	-27.5336132304592	51.2824398210181	-17.9868127286409	-26.5402902545136	52.544490553943	-15.9005103822807	-25.4825856783429	53.3440448911339	-13.5890578404016	-24.5704659433687	54.0589457736079	-11.3408921154178	-24.1134010772889	54.8460396927367	-9.12259696615647	-24.0984448993937	55.4697438221039	-6.96197761104837	-24.6392600062475	55.7490068186572	-4.97701510988953	-25.6981952768293	55.7197455687986	-2.91557403318949	-27.0418724633596	55.4913641698907	-0.806665347920834	-28.559828239997	55.0356024067868	1.07554828694761	-30.4499007224363	54.3913207766564	3.18579659954913	-32.0719749182718	53.6778103684543	5.57548698716635	-33.2125227258959	52.9270469302328	7.47577763640185	-34.5284803761311	51.773508192367	9.08981915034637	-35.7553049164449	51.7906961524269	11.0804652642378	-36.0206559774739	51.6182616986158	12.4414229267385	-37.2729149027824	51.6001935167487	13.5601835799209	-38.3822266563116	52.5935567755708	14.7447777574461	-38.1798735802071	53.0490285174326	16.2052745857663	-37.6524690068824	53.4316858448502	18.604299235685	-37.3826161516812	53.4922924076447	21.6487729342313	-35.9447648103255	53.2112825650683	24.5973850174811	-35.8753385159554	52.220145937552	27.2359334414592	-36.654773089447	50.626731953563	29.8034017526121	-36.7102911379352	49.3595733781615	32.1003055106571	-36.8248076501552	48.1190515698133	33.8645349698773	-37.5793985451421	47.2890507746656	34.5218668188694	-38.615468116543	46.9017437246768	34.5355398922857	-40.0856093611505	46.3898092613712	34.4309272730261	-41.9222885806582	45.4333333667345	33.848014113147	-44.1922011797338	44.9520863865098	32.395838039996	-45.7892435617796	43.9275247810711	31.9831159764008	-47.1797600723016	42.722929805997	31.6546148381954	-48.7003238278051	41.3289867114381	31.4120160569819	-50.6758367203114	-34.7756175934203	-38.5336700258172	-42.9947322153631	-34.5736767780752	-37.6208480546007	-41.9618148080764	-34.9315315960771	-35.4783893187307	-39.8434778197032	-36.7246268980384	-33.4780416439947	-37.0350696799622	-39.6669463221544	-33.1128430418272	-35.7183940657842	-41.5070984489048	-33.0393238780694	-33.6617146906356	-42.718911771481	-32.259315300854	-32.0478184430875	-43.1119072853271	-30.5997984191809	-32.0386178031491	-43.8049111978978	-29.5065902903112	-32.7406235991846	-44.6695820189456	-28.2120254563461	-32.8269625846322	-45.6092563167278	-26.7938817664046	-32.7142121901974	-46.1260916881513	-25.8712082066879	-32.6756406338673	-46.6814867004527	-24.9752487518376	-32.8055789390589	-47.8140751863369	-24.2147304312263	-32.1448019398566	-48.7307380719322	-22.639596068452	-31.8860175004902	-49.4943078504149	-20.3351896669756	-32.6359944726187	-50.8998428499189	-17.5017856400461	-32.0234695661535	-52.4537804125732	-14.9061846918123	-30.509921553079	-53.6873887526415	-12.3472044668236	-29.180135073848	-54.2749893708024	-10.058575799032	-28.4196446867605	-54.4971643322153	-7.83722810649305	-28.6161989940157	-54.4649798156359	-5.59891536517719	-29.5118631702473	-54.7107345847873	-2.80626089316875	-30.246692416201	-54.6402537996163	-0.167082351218457	-31.2819157780988	-53.9521220114499	2.31681266089212	-33.3081308252313	-53.1039746934138	5.11407657329657	-34.4952588246049	-52.0378489167584	7.98510243905611	-35.2560494198324	-50.3709099409219	8.93965265190309	-37.589903763594	-49.0475847726885	10.8135546892869	-38.9077899337601	-48.6248946307005	11.8988774401323	-40.4444695890942	-48.4948211344667	13.4160412249088	-40.2764925525937	-48.8091092529813	14.177955256527	-40.862503145445	-48.5427943444169	14.1538151243941	-41.5229394633167	-47.9546301567453	14.8841590780803	-41.7480679891641	-48.4889030899694	16.2326492047429	-41.5675518444502	-49.0101844056437	16.8938692538436	-41.5347556065084	-49.7729861826359	19.0216513135286	-40.6925608578507	-50.1109388788215	21.3825382564559	-39.7791709142659	-49.2901074462033	25.3938188352344	-38.9048531701502	-47.4417249093623	28.7894269071037	-38.2166037497016	-45.5477217179422	32.0521068208714	-38.0564010671506	-43.9631166619538	34.0095205794914	-39.6371426602507	-42.5667235223636	35.1408535409717	-41.2696827046306	-41.7383737134093	35.0801276113974	-43.2729937617006	-41.3133668479676	34.8890966885367	-44.2913216063125	-41.1193880773623	34.6339262113551	-44.8839401174583	-40.5965500130163	34.1668262263036	-46.1191361888399	-39.7606261618204	33.1230643485346	-48.4237337187951	-38.3059349127102	32.7347166439833	-51.3799689350876	-35.833108821851	32.0191321424303	-53.7578415522432	41.2170773908099	31.7689911184572	-50.7683661647563	42.4230339734445	32.1526103607327	-48.710567261385	44.0714112558912	32.7376385711948	-47.021084899239	45.1758931736187	33.1967326091964	-45.0264964320576	45.6278102350025	34.5454104607884	-43.2967174394113	45.2709536847532	35.0167943584962	-41.1724438833608	45.8327434025351	35.5872464002814	-39.0855812781995	45.8540636674397	37.0445196941465	-37.3169614781351	45.7348491197892	38.1899182285179	-35.2184178544471	46.7252573922467	38.3946709999307	-33.2310652985279	47.3611478658014	39.396766329986	-31.3967122335437	47.695024669712	40.4486776629802	-29.5166750129007	46.4007108084994	41.5605905169043	-28.1724200066219	45.2191459720256	43.4136031275646	-28.12328987243	45.1884107871902	45.5283632277213	-27.3261700990203	44.9235995458954	47.4297057015186	-25.9695981281426	45.2360065708196	48.5222761713113	-23.8342239518246	45.3955246985644	49.3767715586683	-21.6796926669965	44.5908464867802	50.0337778973451	-19.6412068720554	43.1511348041067	51.7152891525732	-19.5309456705668	41.7926068441507	53.5057592451178	-20.1040343744044	40.362686674511	55.2956112581904	-19.8940414917557	39.8034377440356	56.0209426755369	-17.7983464861076	38.1901379019217	57.386114890301	-16.7618427196036	36.4087214840074	58.4607741411832	-15.5358826801856	34.7026964528906	59.9233515796473	-14.7486132231323	34.0388452305157	60.3196545572354	-12.4731592525144	33.9642988589186	60.2871936130477	-10.0384904851343	33.1926597363112	61.0296511988538	-7.95128673776325	32.3500829485192	60.6180700139904	-5.76760572763326	32.0239016454866	60.9048125971507	-3.49869969863967	32.9786394534695	60.7347091511595	-1.41770810874859	32.9821396139667	60.0771262150275	0.734148224446713	32.0836168173277	60.2345034061085	2.6913258329799	30.1258076458037	61.2245145294764	3.44499046076008	28.1114546869157	62.3397354185254	3.33064393017179	26.4497896794157	63.506211517347	2.64944533485873	24.5253035760892	64.3211341440319	2.66288000201139	22.4603158809619	64.4746897586004	3.34006098402272	21.5207777794898	64.6282122694188	5.33057829993638	19.5745212237068	65.4400970385493	4.59968202198549	17.4875203142941	65.222030350181	5.5552429941159	16.9552314196408	64.2230215326485	7.63139192886723	16.5144217881349	64.2277809142489	9.99976013998588	15.2706375046001	64.0342197750914	12.086935230166	12.7725162828219	64.127756885058	12.2651105771942	10.7370703829628	63.7864250378976	13.4991542224231	8.27047320471474	63.3084887556958	13.2377497650118	5.90675149331225	62.2224773078918	12.9724154688904	4.40261447587087	61.0061979776066	14.9669270820188	3.14227954949304	59.5960603789522	16.2194901509893	1.54026745791846	59.4138839805059	16.8450716683128	0.0348671285826941	60.766112761586	16.4415654862859	-1.69783477924407	61.1789611044994	15.0613479468454	-3.05519902075657	62.0252848876191	13.3805017048859	-4.53969411854418	63.0718487695386	11.9760731554416	-5.61965080179763	63.4301488759268	9.9582988453623	-6.45946264458545	64.0290125523363	8.05888434158619	-8.0409793612766	64.6862722694507	6.78256572374807	-10.2328383803197	64.6924403410247	6.0633161823502	-12.4630999913117	64.496650958289	5.77570241386141	-14.125884743729	64.9392288071042	4.24474657997407	-16.1458198465632	64.728109010294	3.25519521677377	-18.3062943538213	64.3542132756229	2.59778814880185	-20.3711478609535	63.4076144352966	2.67552969676728	-22.1729391705275	62.1648022762476	3.22436219776479	-24.1645050209408	61.4594349574118	2.48292829540188	-25.7195190189365	61.1320506330141	0.848780891563	-27.3690759631829	60.361836425756	-0.348307341455365	-29.1749614802702	59.3147783704518	-0.848447994031688	-30.6113457757669	58.406655973994	-2.2369432778237	-30.2814471647085	58.7573731472731	-4.46327729518734	-30.9021814403386	58.4197542481927	-6.7271987285786	-31.5003881323161	57.7928123643944	-8.94840678600464	-32.5729370029013	57.176549903654	-11.0351590649595	-33.7975468024311	56.7324513179865	-13.0508300766994	-34.1108271785137	56.3014557219678	-15.3377875641997	-34.5066129578774	54.9276990206535	-17.1688181840639	-36.2451731706608	53.4787019028171	-18.0023459615776	-37.7966408982058	52.6562562912444	-19.5458789445933	-38.0616215557712	51.2836264880916	-21.4439256159315	-39.3727227909807	49.7208293383984	-22.4900428235754	-40.4771287631885	48.2141124688951	-23.8682710039393	-40.5192700826924	47.1191642387668	-25.9455886156102	-40.9750891631554	45.6032938933862	-27.5199535394974	-41.3221343267028	43.5807878317804	-28.3622378596914	-41.1439925482905	42.7447083859565	-30.4394620281742	-40.9908990574217	41.995527939518	-32.4844819643691	-41.7520288891872	40.1460191950106	-33.0288307786674	-41.8342725285258	39.0107720531329	-34.7478523625435	-40.6610526367824	38.9427274843122	-36.4747523390076	-40.1389363866957	37.9973392117602	-38.5140843490625	-41.1034976800101	36.3921938300862	-39.7784457999157	-41.5281312414051	35.6820409128242	-41.9045551079546	-41.0462816978565	35.2680140629425	-43.9628154307811	-40.3963041905615	34.5229061960774	-45.8588042495568	-39.6090476585506	34.2778579674947	-47.9997042900393	-38.7094439509463	33.5353162894196	-50.1134572585853	-37.3169711083283	33.3587187941232	-52.1262048619907	-35.5514265495051	32.3840825326744	-53.5767595317217
0.628950283652094	-62.55608919462	-35.70195674486	0.58563915010705	-63.0939904074079	-33.8802191207803	0.537512589174444	-63.6036005215223	-32.0018409241181	0.484731971437831	-64.0611965689542	-30.1097326002717	0.424714310082149	-64.4385498051385	-28.1945508752546	0.35815903364401	-64.6923720209425	-26.2516123259724	0.295861557577434	-64.8232077891671	-24.2977559459778	0.249862038499791	-64.8618210047599	-22.3510686866038	0.228377716897457	-64.8550584949011	-20.4129329339552	0.227644045732577	-64.8363916987498	-18.4746502115258	0.235543950118087	-64.8022705142548	-16.5033990054159	0.241035955515295	-64.742305829218	-14.5046950040172	0.231924462597307	-64.6409089601074	-12.4802777306314	0.192629745848511	-64.4772308475705	-10.4518126151042	0.103639719760738	-64.212364611159	-8.43645384311871	-0.025612728167462	-63.8114104396553	-6.44395039639337	-0.162125347912678	-63.2473407861596	-4.48205840815411	-0.25953169803964	-62.527205070647	-2.56545204684116	-0.289599738582599	-61.6838429561463	-0.686166182628201	-0.276850330477774	-60.7712441183591	1.15243062476509	-0.245036159961658	-59.8061300873573	2.966136663472	-0.229681344049207	-58.8047381127595	4.76756566160062	-0.266967752675715	-57.7809729763578	6.53448058391823	-0.324234867893502	-56.7319758221898	8.28519501694122	-0.368323796288087	-55.6893721747188	10.0178865074754	-0.407726398147919	-54.6549576998344	11.7217201994486	-0.447269174813443	-53.6094586206639	13.4171647288352	-0.487970931246146	-52.5549402252476	15.0938377116395	-0.530517271058088	-51.4985596868974	16.7309461988309	-0.575954826926208	-50.4237877108306	18.3412568774515	-0.622670567127336	-49.3376180603967	19.8984070824116	-0.668808019341754	-48.2341553772144	21.3934143214414	-0.712768314352518	-47.09294647754	22.8294874353253	-0.752052254694087	-45.8962858972859	24.1912834154842	-0.786206461396088	-44.610705260888	25.4850272334192	-0.819587916592528	-43.2642776611533	26.6956759698545	-0.85863965845142	-41.9067807622324	27.8361748930692	-0.909864663781839	-40.5210850744757	28.9858907225481	-0.958476117918241	-39.1527794508286	30.1321190005202	-0.985425676671794	-37.8117060534812	31.2630884201253	-0.765864320098372	-36.5117584324027	32.3969643029435	-0.671895581827593	-35.2057507029473	33.4590881174895	-1.47729308603091	-34.4227007750493	33.9610437552104	-2.53498450841209	-33.8938415101631	34.243925060475	-3.79823394858593	-33.4937115035263	34.4586673469965	-5.24078315115458	-32.9581030670235	34.5861781721429	-6.89721481506035	-32.6319242113402	34.3377466321704	-8.43027077022619	-33.3488848166841	33.6057985893083	-10.0918386678784	-34.169653879793	33.0521677232342	-12.0112470449351	-34.0567704320778	32.9430184339825	-14.0076346630246	-33.5963416246731	32.6004922201149	-16.0085002837003	-33.2823772026366	31.8007963274089	-18.0383352303926	-33.2360412627823	30.8270691517831	-20.1404122793997	-33.6258850235766	29.8589526664658	-22.2447972360001	-34.1720675127571	28.9187586165514	-24.3704610715036	-34.607474639782	27.9386251222127	-26.4971059730181	-34.9467395519846	26.8977897189456	-28.5562431002384	-35.2701090957984	25.7693604481777	-30.5257106517529	-35.5987205229107	24.5459213894701	-32.4759726611637	-35.831499986919	23.2879640806191	-34.4530412748351	-35.7434414401986	22.1392698908768	-36.3486676906247	-35.5577668920688	20.93213837409	-38.113086122035	-35.5318928863639	19.5652358822696	-39.8259501915383	-35.5555080165358	18.1864284528326	-41.4550338494681	-35.5468016877919	16.7836954175162	-42.8886726658137	-35.4638237747694	15.2401854711815	-44.0253826872073	-35.2820194153357	13.4974820242675	-44.9694142820704	-35.0579353428555	11.6821246492542	-45.9161141618092	-34.8456043813169	9.83934406503898	-46.8860294163295	-34.6700245655345	7.99397332767677	-47.8217027429974	-34.5423858796472	6.1524288661647	-48.6978445596498	-34.468946781224	4.28471624433321	-49.4854855879545	-34.4273328160804	2.35552934334027	-50.1259884235942	-34.3733755777103	0.368896800175824	-50.5818041778069	-34.2710126303224	-1.65559720515289	-50.9284188984386	-34.1251241074471	-3.69154500582284	-51.2624536212342	-33.9635420316346	-5.71989308801408	-51.5919618844348	-33.8196525347811	-7.72534587479201	-51.8883590220292	-33.7245902454477	-9.71512343007683	-52.1406392619686	-33.6944810939727	-11.6886140124634	-52.3353355861843	-33.7452583618147	-13.6322106280032	-52.4641202112509	-33.8675673764552	-15.5451208494431	-52.5089519237116	-34.0340075169124	-17.4299003521251	-52.4075839468768	-34.2301300073769	-19.2723953285975	-51.9947042742392	-34.4292636317922	-21.0599931591112	-51.1790057595706	-34.5583037476931	-22.7570079307677	-50.4653098257228	-34.5562059037187	-24.4939618095277	-50.0218861773082	-34.5328905709596	-26.3459987176759	-49.4130716449996	-34.5567995593666	-28.1199438894676	-48.5447910570565	-34.6454912856971	-29.7900186692092	-47.4435900206457	-34.8127161513577	-31.3151329387378	-46.2015668162878	-35.0718084648148	-32.7209188380087	-44.8929359910249	-35.4528030675694	-33.9952204243805	-43.6125260875732	-35.9721062420503	-35.2110073305674	-42.5276383148697	-36.5875725784561	-36.5470587689933	-41.7363037559896	-37.181825461878	-38.0643566293542	-40.8867051985618	-37.6578484728335	-39.5898433666751	-40.0775939132667	-38.2216815189075	-41.0995396544126	-40.1816062305809	-39.2588681001721	-42.6045450709822	-40.651481873181	-40.4403092634835	-44.0552614462642	0.628950283652094	-62.55608919462	-35.70195674486	0.587335367871151	-63.0745198829995	-33.9488915254526	0.541072152482274	-63.5685387283318	-32.1364206611128	0.490193030095455	-64.0182354758192	-30.2982856301999	0.432553692805822	-64.39579831052	-28.4347742856066	0.368305382830938	-64.6637326138664	-26.5517280734546	0.306282726581085	-64.8076339196523	-24.655950353911	0.258017339264965	-64.8581518740763	-22.7628328631475	0.231208540871481	-64.8579833335742	-20.8684642555149	0.226600991861138	-64.8423331556486	-18.9661997530124	0.233277044938935	-64.8135032475142	-17.040779707399	0.240088501682119	-64.7622141925712	-15.0858889509368	0.236653077790709	-64.6769381402476	-13.1139348731144	0.209844808668667	-64.5401223651494	-11.137383258598	0.141010625877485	-64.3209240852938	-9.16315480488853	0.0270776855270415	-63.9838680091731	-7.2063016220975	-0.108881908058056	-63.496671949249	-5.27354314202734	-0.22513406971095	-62.8535779506928	-3.38435430566083	-0.28297947100329	-62.0746301093972	-1.52863094835809	-0.286617705329248	-61.209295004561	0.288043664198864	-0.261046398345312	-60.2831044696219	2.08092771619086	-0.232507939876175	-59.3230443722122	3.84348126502245	-0.239717302913011	-58.3420448075999	5.57731585999395	-0.29247547414552	-57.3339047655265	7.28300139010129	-0.3433809871301	-56.3164668479325	8.97586355228868	-0.384153902577168	-55.3034978874499	10.6555953179787	-0.422829264140006	-54.2940374480975	12.3093410905506	-0.461159276664784	-53.2825978209202	13.9397188654995	-0.50008844144689	-52.2645750371499	15.5480042612286	-0.539870823264627	-51.2506159641301	17.1082059726443	-0.581316616035684	-50.2269749089178	18.6290431647993	-0.624122172178283	-49.1858209276428	20.1084666158798	-0.66863203755059	-48.1013080213257	21.5655695626073	-0.713853874026177	-46.9763139866473	22.9649764454493	-0.759118620639352	-45.795164324513	24.2934605380518	-0.803451453471218	-44.5226179477029	25.563798637382	-0.842049563738862	-43.1893969321554	26.7585772222309	-0.870428442074119	-41.8252458819711	27.9030187208072	-0.88652265378333	-40.4548136694143	29.0416918477337	-0.894497064844742	-39.1076231788094	30.1715053317724	-0.90049550110665	-37.7788997385025	31.2933538652658	-0.92260044651753	-36.4955064974492	32.4120576351491	-1.46510019005034	-35.1931898991371	33.4047397218345	-1.00605033036913	-34.3098257105706	33.9008818056975	-0.214938662515319	-33.9841861205338	34.1170348753256	0.714763450251362	-33.9217504746444	34.4179259354799	1.9039430244833	-33.8840743638292	34.9098094590317	3.26669946467246	-33.8036423524374	35.2135270819068	4.78137296724935	-33.7508732499821	35.0698747776356	6.47142141937429	-33.7944130361359	34.7003923256321	8.35890540373614	-33.9138760502507	34.2706812859275	10.4273785579601	-34.063297546618	33.7717598112562	12.6276840736265	-34.172136461635	33.1474772745364	14.8315432023528	-34.1963129557828	32.4107337171846	17.0955165767712	-34.1752411457505	31.7018104893076	19.4053483303903	-34.1594520813683	31.1327827170761	21.6972251495891	-34.1432804245804	30.5386170092012	23.8922795484314	-34.1081114651029	29.7474547973417	26.0191526868748	-34.0659907855054	28.8612118819352	28.1571961728236	-34.0607281432331	28.0965530072426	30.2534941134102	-34.2010689211154	27.281075700177	32.0938209013683	-34.4131652318635	26.1605944649432	33.799027453054	-34.5770327282369	24.8231136112763	35.443508896659	-34.6912625379448	23.432762964594	37.0529895168194	-34.7839333418602	22.0235870854339	38.6175502381334	-34.8680761180422	20.6064952227699	40.095278207652	-34.9564260344594	19.1626844001941	41.4027317757447	-34.9761592090099	17.5545753689805	42.5541995282335	-34.8413877819319	15.8672356309805	43.6744058662666	-34.6393615061868	14.1755593167997	44.7828120709167	-34.4306034967278	12.4801520117703	45.8773811239878	-34.2403544887961	10.7813069242528	46.9504872801375	-34.0781749407464	9.06879837136489	47.9592846418876	-33.951066854349	7.33256880272112	48.8154428523873	-33.877830217593	5.54418176326192	49.277514131258	-33.9139848421328	3.61466863877971	49.2087957819834	-34.0336132147755	1.60438350280066	49.2809654826932	-34.0461108178176	-0.41890754962077	49.5688920900262	-34.0090125284098	-2.44505697726124	49.9940147926242	-33.9961198443392	-4.44372987032675	50.5861219562705	-34.0505901401442	-6.37213023046726	51.2426777810399	-34.1303326664911	-8.24615619356019	51.6572138676726	-34.085552947639	-10.1389459727386	51.811741745554	-33.914319245296	-12.051976957163	51.8742630479554	-33.6961383643703	-13.9422711428506	51.8491580362421	-33.4695133579868	-15.7902047693079	51.6126010710223	-33.3721354919739	-17.6334684225062	51.0733514102473	-33.5732427595877	-19.4324971418854	50.4018809059137	-33.9430149499419	-21.1796685557113	49.6867979894186	-34.3515861200447	-22.9055106110362	48.9339092543121	-34.7615287072791	-24.6155496809817	48.1435806243585	-35.1311862919571	-26.2941227890484	47.2842844058152	-35.4031130991937	-27.8916074179087	46.2247320903713	-35.6748535210253	-29.3174533047163	44.9624681917994	-36.3083392820143	-30.4454909617042	43.7711844239333	-37.192999429707	-31.5189069067075	42.7316744919147	-38.1113136291206	-32.7171703510854	41.9870443783412	-38.9773164837359	-34.0811845214102	41.6795384529298	-39.6923304003833	-35.6042130420767	41.7021255115156	-40.2499773662871	-37.1355460478218	-0.975896295036217	-32.2035622804646	35.1292490992841	-0.720008330833123	-30.3908947758658	36.1912327356304	-0.607518908484802	-28.5866382769698	37.2943393129459	-0.848619098473363	-26.8413691465098	38.4845421256071	-1.13753734927582	-25.1771351567442	39.6653138096433	-1.19879001261956	-23.5504678384827	40.7551967048487	-0.911037588835285	-21.9023018975991	41.7438007284772	0.0051363534522369	-20.396321192609	42.4099644703208	0.890336502459884	-18.8634361242758	42.9710909354629	0.387838821308317	-17.2101487183246	43.843493037725	-0.638261653155766	-15.7732663109902	44.6607489755361	-0.774006068857892	-14.0197152049088	45.4554604084483	0.106262295523851	-12.2544828135488	46.0949804001657	0.529846159164149	-10.3628495987547	46.8590581410101	0.704293310111175	-8.52520236319143	47.5414058059375	1.77260243221204	-6.78301425373223	47.9464989115725	2.21056379387686	-5.00509933622763	48.384061500493	1.53914865735902	-3.27508669879548	48.8613872652629	2.34584350919333	-1.53664071819705	49.0434137371846	1.22663828733908	0.172232298572161	49.1538786863073	0.643045000944895	1.93638803545795	49.2837563457826	1.19763445578714	3.87213958828952	49.3819059363987	0.698579737345777	5.65252471162305	49.3954921059232	-0.784539493335534	6.77688539191196	49.364581706451	-0.964262465471534	8.65604042730846	49.4535490517776	-0.0884893257770715	10.2519634924885	49.4768600955093	-0.891737673993639	11.902526212274	49.6008173059902	-1.44513425689797	13.6967004760228	49.7391028160776	0.268755552838101	14.6615438754665	49.6664476031342	1.66941201556389	16.0549514761538	49.324124256211	0.990445488034027	17.8948373120535	48.8884265250681	0.866057682614717	19.9208099766051	48.5056987029446	1.35712940789248	21.8468058167803	48.1803996981242	1.83915124929716	23.8164307448227	47.7909552623497	2.05461474824776	25.8146562007566	47.2038130347329	1.95800338072655	27.586753590158	46.4751250520017	1.51110036864356	29.2969637312482	45.8309398395679	1.43258439981484	30.9733380792891	45.2367932101662	2.13744654726319	32.3732349387191	44.3874168119942	1.91062460537814	34.0261935620718	43.501761181817	1.46586725969322	35.6832192071031	42.695199441971	1.25820733119	37.3785523517263	41.8754659305845	0.915841074531723	39.045023018568	41.0320514955925	0.558172996861943	40.6000433130987	40.0753070441305	0.582789397956418	42.0503479226513	38.8243585557208	0.949002113758375	43.3648383231774	37.4276703589021	1.44412149450506	44.6567497237554	36.019615570008	1.82424991431085	45.9377081882385	34.4626809236143	1.35460475112368	46.921810308552	32.8579873242085	0.799559956117046	48.0486171561864	31.2735566810963	1.39719172532073	49.1787367277975	29.6840585296474	2.87179021002375	49.9599394523329	28.604938437362	4.59030496277456	50.5998793318555	27.8007900858315	5.92179582517302	51.5353824857149	26.5025661674812	5.85350778486381	52.678787084747	24.781192354474	6.42981151619601	53.6747805377693	23.1447100364012	7.64492472888388	54.2745230462556	21.8158746307567	8.9238796813205	54.7631635303141	20.5371290183652	10.123683920415	55.3107051046951	19.0296235804698	10.856052248001	55.9042204401496	17.4051666734048	11.6537992550822	56.5084945837971	15.6619951365275	13.5670055517696	56.7340904091291	15.1993781126992	14.8685809734315	57.6721325862427	14.2398549074197	16.1976714814902	58.6009311163529	12.9806166845551	17.939024262742	58.7777866729846	12.1821125334728	19.7407753744624	58.6253570925437	11.6594365106632	21.5672310772225	59.0404867209561	10.6421199320785	22.1411308091161	60.1151993942585	9.10413734786035	23.0697873820769	60.3967760884495	7.25827208668343	24.5477728088606	60.0432579113566	5.81069853386881	26.3894501556603	59.6771079697257	5.10001082377856	28.299786373704	59.4811596766802	5.0513460377702	30.1650673341905	59.3031737238586	4.9534494365	31.8100215469087	59.0321939122723	4.19194870647423	33.0567535522534	58.7917492683958	2.81564733875153	33.9046664219532	58.8192439133501	1.0547232695119	34.5765717661044	59.0207111689892	-0.711151407480227	35.8920516613333	58.6871935316926	-1.9725415501488	37.4051546184798	58.1839855627125	-3.04595913470354	38.3297901734362	58.3196625167459	-4.81701790019817	38.9376974476171	58.5837933339782	-6.69927242225075	40.5872968691303	57.6579219326079	-7.28959130009254	42.3973695310559	56.956574717866	-8.08609766302162	44.0031564115498	56.5628766093443	-9.26949330434787	45.327472259879	56.3077749867723	-10.7883779945279	45.6273556630342	56.2392969526173	-12.7154033491631	46.4830672522039	55.0364022165982	-14.0908193142604	47.7938828907151	53.6969104237262	-14.7827081136287	48.7549072538848	52.8324329553531	-16.2812618205728	49.0407133725126	52.5691776903872	-18.2983863943996	49.2740544911007	52.1353794714262	-20.2108543877557	49.6787800997698	51.3131583912778	-21.8616637413162	50.1904749331833	50.2525496076538	-23.370824172992	50.7706198800931	49.049520978867	-24.730730820429	51.5742753538037	47.7516827739677	-25.9775115000199	52.3990017712481	46.7187843209526	-27.5108460670435	52.6301313645543	46.0241994765199	-29.2265231346099	52.774285178318	45.2562145082862	-30.8699067480875	53.2018718302396	44.1922824867966	-32.1521949984998	53.9507052411482	42.8960281696781	-32.8784687282807	54.9185497815742	41.4370887047237	-33.2465513163128	55.9748692914007	39.9181170610526	-33.4391191302865	57.1023259421727	38.345572429934	-33.5252880051568	58.3184205432188	36.7422617879773	-33.5039640285801	59.4252163931615	35.0545880862664	-33.4720685018783	60.2477442012507	33.2200816883643	-33.5155832101956	60.8871111572935	31.2585167080162	-33.4692315824808	61.5095143885151	29.2625152332456	-32.9897980927031	62.1603991271127	27.4430942560995	-32.0482089793914	62.8343233842636	25.8994011482232	-30.9702025080906	63.6422659257718	24.4950156967701	-29.9476124616247	64.4660529403753	23.0771112953448	-29.3054634178405	65.1683162258828	21.4913284567525	-28.9873093917354	65.7610444710942	19.8454909391883	-28.6682670835393	66.3028233196233	18.1849096588717	-28.0348637976629	66.7522947582759	16.6350854166297	-27.0119079856509	67.1501263437035	15.476409531035	-25.5588234105425	67.6078642178022	15.8802421726109	-23.6213980654314	68.1963321296935	15.2626722361517	-21.7243740381158	68.6203758388312	13.6190358310269	-20.7447991172239	68.9881371071346	11.704735630301	-20.2681956013047	69.3159978533026	9.68026711933975	-20.0048170836548	69.4996710203229	7.52610721911104	-19.7912930908922	69.4496020681859	5.27588115825031	-19.4999518607233	69.1754353507443	3.01658052233082	-19.1410087867973	68.7008472021595	0.695126716765294	-18.7828449873687	68.0392069159547	-1.65674688065309	-18.5065901777658	67.2477346039737	-3.88321753832241	-18.3823137155949	66.3486595851121	-6.09664097538645	-18.3913021882381	65.3676883058689	-8.45783069423516	-18.4977675336062	64.4404374048968	-10.9057853709651	-18.6713630312468	63.662222682837	-13.3342981112016	-18.8844637351317	62.8762023349521	-15.7239650817625	-19.1707323471414	61.8182568408254	-18.1125214801308	-19.6035657357444	60.4067021882813	-20.3874076565064	-20.2716712446271	58.8682630332485	-22.4428343924868	-21.2148169659907	57.3681549783469	-24.3915990609332	-22.3408600024791	55.9022355581686	-26.2852888038066	-23.5239190243756	54.4546049260512	-28.0703614902023	-24.6842681466098	52.9159280609547	-29.7409682274894	-25.9121627679746	51.2294420162791	-30.9336935427631	-27.3509013675193	49.7778138296652	-30.9741760842579	-28.8780882969042	48.8397316816235	-30.5977198536692	-30.0893817614657	47.9361167336787	-31.0202104779907	-30.7000853228354	47.4339013728951	-31.9565091225328	-30.2796925833547	47.0457503038628	-32.8308628722566	-29.6850280168063	46.5896381140875	-33.8965692667423	-29.1656597882419	46.0028709669606	-34.9602405581308	-29.4124815220227	46.1920232821979	-36.247682676324	-28.5604521073716	47.3856062472854	-35.9515102014713	-26.9364529685536	48.6275355725586	-34.8339281359204	-25.5664990501548	49.544622276924	-34.5428625234684	-23.5314896189905	50.2294008138721	-34.0919405118939	-21.3931549905243	50.9950932652046	-33.5270050153811	-19.3563538251372	51.74000874192	-33.2203240514318	-17.3457255172591	52.045827285573	-33.3910140769245	-15.2768364891952	52.0003008363543	-33.6568651302824	-13.2144076789138	51.6783933596696	-33.8331491287272	-11.22021533602	51.2217241608124	-33.9637193761701	-9.248444120563	50.8094678417382	-34.0607300456943	-7.2652978217308	50.494490847298	-34.0970465524271	-5.28357249397555	50.162784209601	-34.0753288909662	-3.33217665098183	49.6941884798506	-34.0463636952454	-1.44845852587588	49.2388309301197	-34.0262863031761	0.41861274571988	48.978013018397	-33.9828735258976	2.31912472318133	48.9468445346983	-33.9083368693196	4.23360832771609	48.8554093833226	-33.8435255355222	6.06115179181935	48.1068020733956	-33.8741583635088	7.76741059729736	46.9529246161144	-34.0189655009686	9.22274198540288	45.9797255751272	-34.2437463743085	10.8345652515922	45.1318483647659	-34.5325586916762	12.4867693336424	44.2120583678854	-34.7917250170771	14.0747064264958	43.0455843995042	-34.9077282986089	15.5627511242572	41.7414593822481	-34.8564780718576	16.8919017795266	40.5597182473094	-34.8054584955432	18.3230998556433	39.5253155276166	-34.8169697404509	19.8379099052623	38.2736915697852	-34.7774947256006	21.2130684194631	36.8652721696678	-34.7000131168301	22.4356694219633	35.4758351531425	-34.6666345683649	23.6827871619378	34.1443086882522	-34.6984610330837	24.9811567664798	32.7300969711756	-34.6707111398642	26.1686765754227	31.0638658622731	-34.4419893895318	27.0872758352944	29.3293464059881	-34.1848630684798	27.8560484211543	27.5393088931494	-34.0111347881781	28.5587031404139	25.7065749982571	-33.9202554771851	29.2588442201243	24.0003028206403	-33.7379717529948	30.1870964543565	22.2639453993754	-33.5359455681331	30.9027291872463	20.3928730872137	-33.4049013436109	31.3712119513992	18.5466199739379	-33.2788055138643	31.9493495935147	16.8383719345476	-33.129518034948	32.7701885265024	15.139887783687	-32.9541917932456	33.6616435788506	13.2748787075761	-32.7563232525208	34.1805556745876	11.4025742835618	-32.5224402818158	34.5304330724013	9.55001771143437	-32.3164080502191	34.9801689891763	7.65583704229073	-32.2699570278314	35.3060659657346	5.77355122758919	-32.3551973928144	35.4513812440921	3.92023649463263	-32.5386772325782	35.4031634531259	2.16097304514461	-32.6968083697183	35.1010959838116	0.485578241635611	-32.8206059043898	34.7107187921409	-0.975896295036217	-32.2035622804646	35.1292490992841	-1.67697281623615	-32.9267312390548	34.8480422419353	-1.77937463575739	-31.2229852097587	35.81833900238	-1.87818615264001	-29.4779347761031	36.8519566977501	-1.97680859520799	-27.7597270031079	37.8998363706015	-2.10869614128581	-25.996686630049	38.8138669799638	-1.90785401293469	-24.355280845282	39.8832299609752	-1.20152539761192	-23.0705519726024	41.1361360548228	-0.866288178625906	-21.4364306383524	41.8934529130774	-0.0568410332131647	-19.8768801022103	42.4939867585988	-0.705144699520227	-18.4649276891822	43.5087162204944	-1.76659743269048	-16.9959497370436	44.1765951124523	-1.21615853676632	-15.2485640310927	44.752892709884	-1.86202571087582	-13.6354520264587	45.4920702936251	-0.656607579131782	-12.3822035897004	46.0657272792631	-0.0815933669911872	-10.6766200776987	46.7045225531564	-0.968181977881681	-9.05588806142229	47.1874949880332	0.0185061022153101	-7.52952323247107	47.6177442116365	1.19927612204622	-5.99089606234453	48.0669568051923	0.135710472102814	-4.47513459802541	48.5119711921194	0.881694947598298	-2.73259985179937	48.7409463936884	1.06227455062154	-0.847667362227449	49.2008160901158	-0.237300451080588	0.638949577986581	49.3674461904271	0.132731562191205	2.59526660258913	49.3112489397066	-0.413090805630927	4.45165864102	49.4455522416056	-1.88163742763596	5.82619276607183	49.6722577641708	-2.43161023200433	7.62763767690404	49.6999380762943	-2.09228811082172	9.56438371168818	49.5655513396382	-2.0426712107344	11.5511465700448	49.5322877689891	-2.03161249155629	13.5283572821336	49.6852622567122	-0.46722997826422	14.7911104173493	49.6940727757679	0.736025825082277	16.2094304000996	49.3652590343049	0.169174885695392	18.197890596661	49.1582169631136	-0.363134817984503	20.1099408894429	48.9637513893761	-0.0639272392679039	21.9250080599472	48.4440144893277	0.724212278507846	23.6491997069992	47.78248952338	1.02534079716555	25.4748790072047	47.3609340891327	0.892690841311252	27.2310903364368	46.7784057527205	1.1269845717939	28.8740582431749	46.0261292663112	0.33764466826858	30.4689104409538	45.4916889059402	0.596410998488276	32.0703444303111	44.6784949960615	1.50440600837987	33.4722583711551	43.8736220651278	0.884887740281017	35.0700359742576	43.1239885933331	0.282712901274832	36.6389336995375	42.3537916637225	0.078089667416208	38.2228414638779	41.492059820256	0.332085983465193	39.8346542230647	40.5017070715888	0.477140277829974	41.4042241631292	39.4361814362259	-0.0207328394923213	42.8327200181575	38.3057357903095	-0.144295090104992	44.1820645567204	36.9494530476083	0.80361661381952	45.23618885567	35.6746049006774	1.67332225526796	46.1577112056107	34.2982226166248	1.52543207355709	47.0955736619251	32.6967100615434	0.31711020419986	47.822271129795	31.5138458243407	-1.24359080450272	48.4167553110591	30.7003728384671	-2.90589986889819	49.0550612507209	29.9465458946273	-4.46872050581234	49.9179804328903	29.1053426529333	-5.92377015172282	50.8883372801915	28.0468359857165	-7.21031052606373	51.6156896801242	26.5235950068561	-7.55532223353138	52.1519646663978	24.560514757377	-7.03563269665284	52.6258798032494	22.6461166238143	-6.50137719480365	53.0821309439455	20.844813412619	-6.567145859601	53.6153987459375	18.9317425042674	-7.65333458119311	54.107927031853	17.4043604007507	-9.35104704302966	54.4150779775851	16.6022201266184	-11.2170295434342	54.528896311346	16.3931665192419	-13.0932193896845	54.4376199125237	16.7385982479654	-15.0491389060336	54.2891236475334	17.2600315938989	-16.7003141098846	54.7409109598162	16.2413265007268	-16.558989958972	55.4283876650168	14.3905603780389	-17.6120236854981	55.9579838052351	12.7927370216011	-19.5552008820851	56.055338827264	12.3226385070277	-21.5531420215999	56.0471332792358	12.1317710626535	-23.2635034253181	56.247958809557	11.0273646777375	-24.1443436983141	56.5550689255219	9.17013718765636	-25.2280741329311	56.7528912755285	7.41158912294389	-26.6273026464181	56.9088945077107	5.91296694892847	-27.9844721426204	57.0938166469583	4.47432272420107	-29.6450037804246	57.0971319463921	3.25592614841747	-31.5581018320692	56.7878916299404	2.52008331856502	-33.2066414885463	56.5068721955707	1.44843960397691	-34.49852956625	56.293079308266	-0.0150508660612403	-36.1451827081058	55.7380178995822	-1.0005184141193	-37.9237227781569	54.9853430154489	-1.52215288499897	-39.5430259538588	54.3490353230758	-2.5922186212	-40.8058415087999	53.9363878283	-4.18080092136907	-41.8998438974076	53.6133810399334	-5.89468482811439	-42.9421985787842	53.3181891888106	-7.65219211589787	-43.9403394021617	53.0349865947907	-9.39142758518665	-44.8561107966323	52.7594216766633	-11.092918861827	-45.6145742731473	52.484119519414	-12.8292926822123	-46.1006910092184	52.1946126019384	-14.7182780517372	-46.2813714267556	51.9070818014311	-16.6591337965073	-46.4087274602931	51.6314480550023	-18.53088687431	-46.635513034868	51.3401518553389	-20.3707698264621	-46.9140263887136	50.9831195870522	-22.2051174142365	-47.2332139813525	50.5305055152551	-23.9043198108754	-47.6413638433297	49.9505637870848	-25.547977896304	-48.2643951290441	49.1672982991218	-26.9911816274544	-49.237730380131	48.0674532585497	-28.0123010722812	-50.3337137560527	46.7844426745968	-28.7777896281719	-51.1102352229798	45.5534287538057	-29.9992136843049	-51.3644127330178	44.6145746481993	-31.5842892618793	-51.5798384021829	43.6698480690726	-33.1599585552121	-52.0785496992994	42.6047205614889	-34.5794123822864	-52.9984868967682	41.3533843560197	-35.6236010794526	-54.207971709662	39.8629377551124	-35.7680431538574	-55.3092837140418	38.2733216890152	-35.5755101956902	-56.2061788204898	36.6296267811041	-36.1157060743076	-56.9391137482844	35.1462869910954	-37.1649780730987	-58.1412769392654	33.6849159340482	-37.5001684532352	-59.4314666648777	32.3929643068398	-36.9687782018077	-60.4007408949621	30.7871449415003	-36.706209263787	-61.0123927978413	29.038643094671	-36.7394801862733	-61.6297569252027	27.399059782169	-36.5213974055941	-62.5320673885531	26.1438266839366	-35.62563075224	-63.6406810021892	25.2575340243539	-34.1801327240637	-64.5897308968819	23.9323578708723	-32.8534403028269	-65.0387357781887	21.854524686146	-32.581686123852	-65.119801928587	19.7629036775199	-33.2355076454559	-65.8831909195187	17.8047776190828	-32.1557835780811	-66.8149574922614	16.9307049290854	-30.0242616381011	-67.643332123352	15.4168599482744	-28.2173668303653	-68.4026136637944	13.659723742995	-26.6387134615902	-69.0911025266921	11.7854535248979	-25.241303885935	-69.6636013242344	9.74220254519919	-24.0609745294761	-70.0646905553645	7.61137848379833	-23.014328936714	-70.1726803344718	5.32831712048912	-22.1492669379039	-69.8551057170694	2.92263381574871	-21.5602062979541	-69.1724173929893	0.51247598442031	-21.3240046052221	-68.4208225516265	-1.88154799303703	-21.343584642785	-67.8073747000094	-4.37965229229543	-21.4524366404593	-67.2806356620039	-6.86209280874852	-21.5620082884628	-66.5824427821274	-9.28202332689423	-21.6705273886543	-65.621546994721	-11.6011252128225	-21.7816183088744	-64.478821002415	-13.8148291625289	-21.8828701158455	-63.2549225270027	-15.9342590905847	-21.9828389245191	-62.0385585001284	-18.0472258072656	-22.1067984313541	-60.8630613996594	-20.1834593546418	-22.2788711513657	-59.7106935850345	-22.335225725721	-22.5304606130455	-58.6722596788196	-24.4033022277078	-22.9319955082702	-57.6983112562542	-26.3618705387995	-23.5680212593374	-56.5182343184566	-27.9734189650493	-24.2806209721914	-54.929610138248	-29.0631498062694	-24.6480139406487	-53.4106275373157	-29.7566571983219	-24.6111401118883	-52.3287659709068	-30.4371936784616	-24.6961568882394	-51.6512184589052	-31.0787571601448	-25.1739846355486	-51.1862632057997	-31.5458421278757	-25.8129881463004	-50.7564640563963	-31.9138628054023	-26.3385048705321	-50.2933100370016	-32.3054899873654	-26.7066415959162	-49.890326939903	-32.767335168289	-27.2236095539285	-49.651789638704	-33.1916709751639	-27.873097689259	-49.2970189399421	-34.0180250624881	-28.109489134635	-49.1662947374859	-35.0776066572592	-26.9375765050443	-49.8348702522555	-34.9754005040043	-25.0068340830777	-50.7269721441305	-34.3315745953535	-23.2318528955606	-51.3761022877311	-34.3397168568643	-21.3356648681732	-52.022390507207	-34.2387012503391	-19.5216135619314	-52.4270690209865	-34.2152295479564	-17.6865675613571	-52.5310060452889	-34.0512878827435	-15.8409698819411	-52.3999014089144	-33.8204681658352	-14.0099908658114	-52.1948169312856	-33.6861184037922	-12.1659474737819	-51.9794480124784	-33.6870063183273	-10.325077590384	-51.7536032277905	-33.7600719498344	-8.48835680337495	-51.5164032136699	-33.8798512134896	-6.63705604501784	-51.2588654816711	-34.0247686184728	-4.77557675224298	-50.9596955950681	-34.1832544979849	-2.91169756213816	-50.5594701907666	-34.3275588009342	-1.08643318110179	-50.032719424963	-34.4365877827007	0.71662522241116	-49.4666590010555	-34.5134542064617	2.52437262043591	-48.8741038545488	-34.5572633869943	4.32147325864969	-48.1519115857281	-34.5499412669512	6.0460718386925	-47.2962126171728	-34.5432138513541	7.69484778501107	-46.3288943754669	-34.6316258140837	9.32353686669065	-45.3481754693632	-34.8204982880116	10.9209102104595	-44.3668512494115	-35.0376715566991	12.5259603755123	-43.4187112827865	-35.1969322222638	14.1565589356172	-42.523259900268	-35.1476251590391	15.847530191771	-41.510248292025	-34.8688130015069	17.446028215397	-40.1225831964057	-34.6782615931954	18.7899144606103	-38.5697169174232	-34.6772510031606	19.9718147038894	-36.9665181108716	-34.729314533184	21.1066589362373	-35.3351369572147	-34.8607328201596	22.207809789093	-33.6939264299004	-35.0227537898593	23.2682065217466	-31.9984781179784	-35.0201778544979	24.2795737634559	-30.2800990578456	-34.7899740145491	25.2655715732035	-28.5730449217292	-34.5383145749359	26.250317641273	-26.8870137967795	-34.300762941361	27.2387789553972	-25.1879327427767	-34.0791237929962	28.2470434719212	-23.4610258782869	-33.7158242769227	29.2021345999732	-21.7199052561712	-33.2254082376564	30.027851877444	-19.8161077086197	-33.167339170578	30.6305288651635	-17.9086487091355	-33.6813075406388	30.9723668160792	-16.1075097320735	-33.3690520266015	31.8169708315546	-14.319720476624	-33.2569143457679	32.6902068953768	-12.5075597983062	-33.256665037413	33.4760989548892	-10.6446393183145	-32.82873350898	33.9620606499315	-8.7602365518725	-32.4430791572431	34.2998258369151	-6.85866959083094	-32.4732973567248	34.538214890473	-5.03754559981934	-32.829470189055	34.6710453169895	-3.3066204175853	-33.1061184582394	34.7148002774833	-1.67697281623615	-32.9267312390548	34.8480422419353	41.0588052090894	-39.8435038256696	-37.2656937102725	41.1480181848043	-39.5622743755142	-36.3973244345497	41.4574954481381	-39.0530474772088	-34.832779723175	42.5629751972214	-38.2869266542865	-32.7341747772139	44.2369476401074	-37.245552910673	-30.7716017893567	45.7411214749222	-35.3063598385408	-29.4835679778789	46.8303121893972	-33.1675570783068	-29.1592154050925	48.4042366796205	-31.0666558197522	-28.9768769766405	50.4337262200685	-29.4139748960553	-27.7093687855864	52.2500289334282	-28.3365373196682	-25.9059961367398	54.2048832759044	-26.9095305969545	-24.3473307653102	55.8693988983238	-25.3247860750705	-23.2971285797664	57.1406576184772	-23.9681799242947	-22.4882644517663	58.5014155782269	-22.37842029344	-21.5858239590109	60.0073889982228	-20.2649136032282	-20.550145475934	61.4589119393424	-17.6977644430001	-19.567071696257	62.7671834234425	-15.0638164805671	-18.9075582746314	64.0708718044218	-12.1204136467815	-18.6870512066884	65.1511367260584	-9.01752488116181	-18.5795434114458	66.1291783404531	-5.94542323196478	-18.4366115551371	67.1652080487914	-2.92310029616471	-18.3602411884499	68.2178441903006	-0.0340411222415867	-18.4613551754366	68.9715727913618	2.71765450396405	-18.8422935676225	69.2409398144547	5.59587808903291	-19.4717283754724	69.3447942623913	8.56936398748564	-20.0553811414253	69.3347563234655	11.5042096681011	-20.3733900984449	68.6207674114476	14.1419488923356	-20.9363266254456	67.8500692053317	16.1014914162123	-22.5274905274766	67.1905819939985	16.6372753559773	-24.8164749041764	66.5221153219144	16.4606908837753	-27.0693649305646	65.851762532855	17.720886837761	-28.4991293434185	65.3018332941545	19.517796372001	-28.8726655143649	64.5112987304314	21.0071421576649	-29.70393927756	63.8022966065396	22.5839576945824	-30.2373922502851	63.1537037025713	24.10613566709	-30.7254912597013	62.2916041699072	25.8782601821539	-32.1595237978485	61.4130301488187	28.9943208214957	-33.6488409568094	60.3316487357786	32.0645232547189	-34.4930741704469	58.5661515824211	34.7839121930177	-34.4493994536536	56.4006161023385	37.2802316076713	-34.1499099224466	54.8331680914467	39.676386656601	-34.1895409822733	53.3989944427048	41.5195285505328	-34.6660354967955	52.7111780228879	41.7498210043745	-35.7665376061986	52.5421891845045	41.3658320281368	-36.7952336282931	52.2129577505867	40.6336884886041	-38.0373955053818	51.4527396039491	40.1747337867883	-39.8465961359449	50.2531960189804	39.2742019309083	-41.3570756264124	49.2536192857545	38.8170534979441	-43.1778356088784	47.6708044876346	38.237846905317	-45.0437305582775	45.3632560893998	37.2745896100094	-47.1484867097984	-40.5253165527645	-40.4546594691084	-44.0819739861773	-40.0809936712352	-39.5726095919642	-43.3191369166342	-39.8807293800802	-38.0309690512706	-40.813483149032	-42.2226089768609	-36.4439120624391	-36.8250370634203	-45.1356476171097	-35.1163365158916	-33.6008437537037	-47.5986488971542	-34.5357658072782	-30.6536215248379	-49.427470192146	-34.1513651751034	-28.0607684769548	-50.8451500145546	-32.4888919742494	-26.3745428161558	-51.8191090558671	-30.4006660412276	-26.0764066831901	-53.4420941031459	-28.7533130312893	-25.1430293190416	-55.3632984417285	-26.8808284648938	-24.216750911463	-56.5652535059925	-25.6283473661626	-23.9007165763236	-57.7550936149145	-24.3213609678376	-23.6708626809647	-59.0297460951775	-22.7690474861648	-23.3624515798261	-60.2551654932217	-21.0234716603272	-22.8975220002649	-61.6327354912056	-18.5971145176071	-22.2948942927835	-63.1454964535335	-15.4210924902974	-21.8952107493547	-64.5623299078231	-12.0872146446137	-21.8204774298793	-65.9002412106317	-8.67064075633738	-21.8285368274544	-66.9870528004627	-5.66097173549692	-21.7999733353558	-67.9085709915405	-2.87158622408659	-21.7330129161642	-68.751640531554	0.059199408236519	-21.7377766407221	-69.4840317365279	3.49347250784648	-22.0459201611335	-69.7068209426843	6.67828623190999	-22.8492197598834	-69.3900171661713	10.1353978873861	-24.2242610173918	-68.6076344408624	13.0957035062133	-25.9524301120042	-67.5777908905807	15.6798935682549	-28.3104650097591	-66.4090012341888	17.4963689284303	-30.9123235752509	-65.3563202763196	19.2027262092771	-32.9967691272724	-64.5630004946699	20.7966783566714	-34.1962990273616	-64.0205964274259	22.2434132374013	-34.5034861850448	-63.9256147540726	23.1802170957134	-33.9090291357108	-63.8426128993241	23.7056456992526	-33.5206388391004	-63.2907891414891	24.4119123667352	-34.0387337601792	-62.5328373848718	24.6148899630445	-35.4425915566068	-62.2749071000663	24.9091627610131	-36.0324513067417	-61.8805657854356	26.5052410596626	-36.8878450982452	-61.5827204221657	28.5422973171438	-37.4362580156027	-58.9506411947181	31.4499131313871	-38.0680232228189	-56.8059902826787	34.8680931922977	-37.7481044484872	-55.3235853120168	38.3662351629661	-36.9454747721135	-53.6243472343201	40.6935495969315	-37.3982368589473	-52.5037008524004	40.9597953094239	-39.1108544681957	-52.2658197998601	39.73425776243	-40.7106108020176	-51.7396859689268	39.7185092776094	-41.7090547303142	-51.9866057478303	39.2570444460046	-42.2218046898325	-51.3594229749144	39.4404448589582	-43.289399500243	-49.3541671958792	39.0878385996434	-45.8841991742586	-46.5307565360199	38.4346991686857	-49.639358537219	-43.146778868943	38.3940628799346	-53.4146659302411	45.0550790899424	38.5947426177233	-46.6369069301667	46.7257048231826	39.6098110616419	-44.7903652624275	48.3919785600914	40.2567108199754	-42.7647096352501	49.7528211898458	40.4190687849538	-40.5890385487103	50.7940519637729	41.6011549732481	-38.8327341693037	51.7799803745355	42.0596462781962	-36.9340543741469	52.562831722907	42.0938633123558	-34.9123204464117	51.8966578211216	43.65161112562	-33.4065298455181	50.5474435491837	45.4764111372354	-32.6727676874824	50.4200059400198	46.6893242857346	-30.702208317288	51.599924399222	46.8726856713483	-28.735261023942	51.4454749539109	48.0200097054567	-26.8021773200649	50.5683847553851	49.3356712034423	-25.2075144158817	49.8576193983981	50.6258776706454	-23.4338949295066	49.5180442896416	52.156765028408	-21.6443685916113	49.3905665737788	53.1859407327075	-19.4160361885483	49.2554555969655	53.2846827483796	-16.9022599435836	48.0360188660262	54.2844152362593	-15.0676865239508	46.4191246130196	55.8488030618582	-14.2212088535229	45.1634731664623	56.3351720780844	-12.3069484025766	44.1821085842888	55.963710804323	-10.1660698963555	42.4734202788786	56.7629961559739	-8.81872763017619	40.8708343731204	58.2565797505921	-8.03053044138724	38.8131915303682	58.7114053015932	-6.90557354719862	37.5123500258736	58.4171893818012	-4.80260827556137	35.6590250089656	59.1959113819112	-3.32465936207977	34.0765040957995	59.6227462501315	-1.44834486483782	33.2715564077716	59.3071126880291	0.905119024576561	32.1123330324142	59.2423887584749	3.03639211079355	30.2476951107219	60.0481900262274	4.40293409550102	27.8315514756206	60.3229285479254	4.32807346005759	25.4591122019136	60.4331486902529	4.48602130708639	23.4680223062746	60.6316575155332	5.77975394774749	21.9415192220683	60.6031978941538	7.559222321333	20.9904850058554	59.616862818096	9.44272353796347	19.1193325490538	58.8614761424867	10.6283675090961	16.8884971660745	58.6992147827551	11.2002783076901	15.1605899838083	58.0416493087622	12.4442761197462	13.6863758456781	57.2403101502708	14.1570742153082	11.4223070335198	57.2624616567732	15.0109646444568	9.82268658562505	56.4554079092272	16.5701160940533	9.18403606377454	55.4751337007525	18.58219164775	8.32198288694016	54.7598832609863	20.7677781384828	6.7515381932753	53.754040221965	22.4131812358567	5.53268087095416	52.6651910858379	24.335050507116	5.72832291344444	51.4718626375387	26.5459918043046	4.10095184923314	50.5768375764462	27.8523611219739	2.22286973506042	49.7058114264405	28.7550568838646	1.28110122825759	48.5257349093707	30.4210707599758	-0.520505512026325	48.3994639239064	30.7378489859522	-2.20923850636142	48.7991652227424	30.2017454091482	-4.19188919931129	49.6058821712197	29.3286657782319	-6.46927200530121	50.4416838088744	27.812684786651	-7.29148680843501	51.6213523451388	25.2915699965719	-6.75623588783226	52.9603620648167	22.7988353403234	-5.61405958204783	53.7963998071048	20.2286086547057	-5.83942526520697	54.266775408397	17.4101133325505	-7.89376929060522	54.5839875852994	15.9276692198297	-10.3031699385211	54.7040947248086	15.568884475385	-12.8366381873732	54.5940358362145	16.0449442146191	-15.1412685120378	54.310375595784	17.0784482834919	-17.1409084733904	54.9939794901411	15.5973968794268	-16.7701549810633	55.8029061706449	13.2364023853573	-18.9446834543803	56.2081043644427	11.9737919315172	-21.4706550778472	56.1322616778938	11.9246841918898	-23.4301358465451	56.4295574462367	10.3808102042695	-24.6676253895829	56.7290404986385	8.1302774008786	-26.1103223669143	56.9259618081872	6.02155561700265	-27.9108421992323	57.0185482459274	4.32601653197591	-29.7826018121084	56.9040092006658	2.61696779817607	-31.9889005673449	56.7676181102608	1.31606106513501	-34.1024021711794	56.3718991124509	-0.106772705431307	-36.2969801392228	55.5385662927878	-1.1632609621715	-38.6027880469122	54.6592465201166	-1.98111084068848	-40.5130622584798	53.9647855364041	-3.69561121309876	-41.7764215988644	53.3871827425175	-5.98789323098957	-43.0514490078796	53.1084153546115	-8.23165163815295	-44.267000161139	52.9612686810257	-10.39831471732	-45.3052098631969	52.6354292618089	-12.604405490425	-45.8173488602702	52.306295161872	-14.9083360001329	-46.0527530720146	52.1255909576126	-17.2378981436336	-46.3638605438796	51.904680555587	-19.4455127677579	-46.697477530931	51.5713766478162	-21.7380875846007	-47.0018457130113	50.9984287570609	-23.9557459427719	-47.3390627391941	50.2869217596938	-25.9817401592636	-47.9724203079638	49.3509319933074	-27.8247701096063	-48.7483994229214	47.4219289278043	-28.7103677624472	-49.8578804932044	45.8492452177857	-29.711967657923	-50.5491441679814	44.8782325560214	-31.3334351645099	-50.7338844770475	44.1349372830949	-33.2774928810571	-51.1440544574623	43.5896437634574	-35.2244844295201	-51.3877663086425	43.0732476082699	-37.388696002286	-50.9503609734261	42.2523088991401	-39.4539785789371	-50.2468716278004	41.5430282885857	-41.6104652321593	-49.5442045934784	41.7064169485552	-43.7567253222619	-48.4375570840882	40.4563600612422	-45.2656041715945	-46.7724390879259	41.0563723227395	-46.9497918155888	-45.2435629701872	40.1678432480604	-48.9184629260659	-44.3402270276179	40.3331919407299	-51.4370070708988	-42.2305151914737	39.6604991002474	-52.9146742848634
-0.0289247747341291	-59.1127061750794	-51.4741393587335	-0.181239347266215	-60.3777249259221	-49.6832745208353	-0.349359955560242	-61.7038959067878	-47.840460702106	-0.533085100343861	-63.0676415155214	-45.9896543013604	-0.737326481407336	-64.4658531689475	-44.1576819771804	-0.954439401184638	-65.901533981467	-42.3581851233732	-1.15005373769525	-67.3709658548075	-40.5949735585618	-1.24918171436335	-68.8865709319518	-38.8515726398732	-1.05370480498686	-70.4225747137976	-37.1335181213605	-0.570346656286215	-71.8129992781749	-35.3727942867246	-0.276926323032613	-72.9283611969506	-33.3944915618987	-0.235559032381859	-73.8356757792813	-31.2960154446919	-0.287556628556147	-74.6149064591139	-29.1413411902602	-0.31294587736809	-75.2876050186387	-26.9468706177471	-0.256652084991805	-75.8142042691216	-24.7176647598761	-0.082498642225371	-76.1104604656947	-22.4510279398193	0.161830699456566	-76.1387632852494	-20.1519454208734	0.387021891514176	-76.030380283092	-17.8363359553528	0.577024692956081	-75.8728262347187	-15.4975887894398	0.732528250720017	-75.6811515571955	-13.1581646360069	0.837489911492261	-75.4389000334141	-10.8095573020318	0.805694720026047	-75.0443218117635	-8.46802888000895	0.634484405654474	-74.4457577194378	-6.18320492947754	0.444688138330811	-73.7701544245419	-3.90117159440901	0.272686953035369	-73.0798152039749	-1.62039278480002	0.137697529220164	-72.3986418044014	0.647309334461236	0.0877891211215489	-71.695415240207	2.92338193574939	0.0611972924716494	-70.8256403038801	5.1522881026283	-0.00615397173261279	-69.8409190818037	7.31318540830489	-0.0858656018120823	-68.7970730998539	9.45473611243018	-0.151173971555431	-67.7154079271225	11.5551824803773	-0.14132046107181	-66.5562904715815	13.5891527679326	-0.274369292139112	-65.1564972275401	15.4554789374217	-1.02628095770139	-63.8242359450757	17.2207473795663	-1.79439468313575	-62.4687632436002	18.9895158485897	-2.35520931515347	-61.0141088727523	20.7640386380944	-2.842663519474	-59.5685879602982	22.5499142561232	-3.50525928838024	-58.2765010156612	24.4210485449963	-4.45626289969693	-57.1584529165034	26.2806369562939	-5.4191393918707	-55.8059606811876	27.9748717822943	-6.26016116047671	-54.1933818819857	29.4961552298746	-7.06978895051781	-52.4864579988039	30.9380096142572	-7.9462767729713	-50.8018202725884	32.3485772805961	-9.12743548656923	-49.305211279252	33.6868400818523	-10.7375583530949	-47.9555188597699	34.7634331201932	-12.491492334765	-46.6530776643045	35.6556033755561	-14.3821599253592	-45.4526678798917	36.4633129116873	-16.4211368946849	-44.4839792878181	37.1640188899728	-17.4976529469344	-42.5536446455845	38.0295601805121	-19.0249868292401	-41.0140880628352	38.5961845156034	-21.0526453382137	-40.1734554363833	38.846414389177	-23.1485100259171	-39.6135205121962	38.689073532285	-25.2545049296652	-39.5077720924178	38.0281834669729	-27.4081197034073	-39.5384371575805	37.2429322581665	-29.498272408593	-39.4296433392926	36.3065842605021	-31.5508296650526	-39.1996242236112	35.2945668205705	-33.6164678172743	-38.8603417685619	34.304206825213	-35.6821237233721	-38.4194680387451	33.38573452567	-37.6462767263929	-38.175205907197	32.2399598407911	-39.5163892669652	-38.2135568029726	30.9313123136988	-41.1719663428197	-38.878560417275	29.5447579644145	-42.9490837594537	-38.7099095446589	28.1602545513324	-44.6124966731053	-38.4229049593561	26.6566336179406	-45.7742186079221	-38.8127434979903	24.7853728407707	-46.7406924536956	-39.0969405975704	22.7069236530464	-47.8121566370891	-39.4115267345642	20.6374801544227	-48.9909490365443	-39.8263149828853	18.6225828508064	-50.2736804316887	-40.0958668018926	16.6513253594284	-51.7196894671288	-39.7377447680627	14.8256461532572	-53.2621133523287	-39.1119459864439	13.1500723710122	-54.5992598122704	-38.6470589124428	11.293785669722	-55.5073770440315	-38.0531564150833	9.23048907411303	-56.130662152223	-37.6940196138006	6.99825714586199	-56.8733204044604	-37.2498977601788	4.80350743994096	-57.8597348237215	-36.5369511181023	2.79609244127171	-58.3939604050935	-36.0943888291446	0.564019356432107	-58.7285564848284	-35.091312084696	-1.52561931883835	-59.0549653437	-34.2736779379315	-3.69143059157512	-59.2691114296254	-34.0385210226144	-5.98737920456749	-59.3071758324073	-33.9497081199173	-8.30143258708328	-59.1760180180785	-34.1508669472312	-10.6056209381627	-59.0670399743861	-34.4938535113273	-12.9282183038449	-58.6047604873492	-34.6977161976962	-15.2459877412496	-57.590542450044	-34.5917964396407	-17.4090970140935	-56.8798871540621	-34.4790320381104	-19.6992570449689	-56.7731996630772	-34.2498294574585	-22.0639556570872	-56.1636454907102	-34.061007358645	-24.3312720283425	-54.8761293082799	-34.006553820376	-26.3189606476152	-53.5779247769451	-33.983171820365	-28.2688495261443	-52.4549007793855	-33.9336186669073	-30.3592591904407	-51.2914255849905	-33.8218025798776	-32.4347917880375	-49.9251283347673	-33.6596718153353	-34.3835185777655	-48.452147339075	-33.5385153906889	-36.2399804043716	-46.962744011266	-33.5605991693791	-38.0763050277463	-45.5406743069814	-33.8476444454693	-39.926215344217	-44.2350551502847	-34.4339551755052	-41.7872077073195	-42.9983435521282	-35.1683227755121	-43.6561210347577	-41.7371507957239	-35.6806793635989	-45.5620467371129	-40.70321813428	-36.3280812399578	-47.4678945713213	-39.792902669073	-37.0899064891881	-49.2859805724634	-0.0289247747341291	-59.1127061750794	-51.4741393587335	-0.188625553585588	-60.4374770503781	-49.5994739522985	-0.366103619234051	-61.8307010888548	-47.6669701215751	-0.559664307483565	-63.2544645416592	-45.7419657787619	-0.774096468739365	-64.7093896914412	-43.8477277140558	-0.997186717773907	-66.1965325361134	-41.997196541485	-1.18416820446345	-67.7252111654898	-40.1813597946678	-1.23409731859583	-69.2939644878355	-38.3924518263781	-0.927817079877536	-70.8535256311919	-36.625926303085	-0.440877677356021	-72.2020058475733	-34.752609040164	-0.243363490027114	-73.2608670396488	-32.6734299464126	-0.250938871233687	-74.1394494097784	-30.4904940018646	-0.304030212324582	-74.8988716152224	-28.2573139370548	-0.29891633274162	-75.5338777739174	-25.9840543545067	-0.190278580560127	-75.984273998321	-23.6658362400563	0.0361653425853995	-76.1500556872838	-21.3158647881084	0.284206002582692	-76.090419145587	-18.9390770408211	0.495603921690945	-75.9471362937295	-16.5473634279407	0.671231389079673	-75.7640922697946	-14.1315538081361	0.804813412114584	-75.5384751278186	-11.7110173398632	0.836022899276229	-75.207211749074	-9.28831018161129	0.69541970786165	-74.652317402907	-6.9157707102316	0.501024989315281	-73.9720259412489	-4.57289603810463	0.321006443926725	-73.267087979963	-2.23657797115685	0.166548358226298	-72.5588648608482	0.102398233053516	0.0819186654007634	-71.8559432784279	2.43515362108224	0.0616261356563327	-71.0130850899574	4.708786639469	0.0273300513686327	-70.0295962255578	6.91423041759672	-0.0295301465774843	-68.9834878175874	9.08582761472512	-0.101667407196534	-67.9072260418038	11.1960478390832	-0.211379522683616	-66.7688388489956	13.2453316834991	-0.319530442790016	-65.3891303839242	15.1300667467829	-0.195676792159244	-64.0391912619558	17.0742289298792	0.0974228340352816	-62.7540667213235	19.0232550826845	0.535887980421915	-61.442016307791	20.9223904809686	1.11465987955036	-60.0727243852749	22.7867772067254	2.08966208109946	-58.6718292779778	24.4368046449812	3.16691095291333	-57.2119387070741	25.9952398562869	3.62849549599302	-55.7572793048808	27.8210840327087	3.83959209779794	-54.341367757104	29.6890205614074	4.1607528574972	-52.8729895130302	31.4716459508721	4.95120578637567	-51.321355206255	32.9564364582237	6.20213498659657	-49.8349976279539	34.1172433533621	7.66992498318926	-48.430789049306	35.1651264153711	9.26070615303538	-47.0772876477168	36.1921310120774	10.8371046417855	-45.6889419177696	37.2612640439221	12.7614804989569	-44.6299686710464	38.1796116366235	15.0584608165101	-44.1927646224832	38.0648146348895	17.2613058733869	-43.181446028564	38.0785195241519	19.2541240991078	-41.8178363057348	38.368062094806	21.4177603095699	-40.7714404753236	38.3305284958847	23.694952809868	-40.3878755710578	37.7107099685272	26.0199500252223	-40.2544169520074	36.80978828919	28.3509315257089	-39.8199446276404	36.028024764008	30.6898348353522	-39.3744995442394	35.1994906472226	32.9121814880448	-39.4538768162331	34.015053782959	35.2334925130785	-39.1799222989365	33.0609561424683	37.2389614994881	-39.0486099355738	31.563984827332	39.3705451529366	-38.7817551687729	30.2823760517711	41.6876978592608	-38.199324865481	29.7077420481192	43.2183893630476	-38.9443501663317	28.033983824204	43.4740140090078	-40.244146562406	26.0700829981474	44.6803517297297	-40.7962615691122	24.0311610694339	46.4019873914348	-40.7623164725156	22.3353571723504	48.0792068520817	-40.69995517763	20.6095990651337	49.3842937226871	-41.2308304916729	18.6538609690413	50.9153988107195	-39.5720351001625	17.9472721044737	52.1112409856251	-39.1917621297438	15.9534272690959	53.4850871458321	-39.2727990324642	14.0690839396301	54.5285953746509	-37.2987477424619	13.3237740401845	55.1845343011681	-37.4546791293999	11.0418639197092	56.649795475642	-36.7428606031812	9.3255787328388	56.8546212537428	-36.6894670614699	6.9540687861572	57.7286085440352	-36.6822798587576	4.72945502821122	57.6987475671341	-36.4105970344693	2.34734330955823	59.0027775574489	-35.5837033522528	0.51650319998757	59.4410488154179	-34.9068714915288	-1.69583362156259	59.5203587597255	-35.010779922214	-4.03988672914515	59.7317608479737	-34.9405557917054	-6.38556602762277	59.9953768223778	-34.476737231526	-8.67634495660684	60.2267336250861	-33.9404721056563	-10.9265942996332	60.0577905441836	-33.6379537823955	-13.2043275745828	59.2104357599375	-33.7304281263526	-15.3386818395325	58.1360634362137	-33.9972419294489	-17.3947912437392	57.0427664855117	-34.3917944732178	-19.4532100845057	56.0654713786456	-34.9384111281973	-21.582246825202	55.1861202748182	-35.4742061477967	-23.7460301094633	54.1959434890579	-35.6437913772272	-25.9017719067211	53.0267955646483	-35.5478256792452	-27.9704907711385	51.7798997048184	-35.5296997509265	-30.0055375472203	50.4848093268203	-35.584317469434	-32.034749147471	49.0974421157793	-35.621215439273	-34.0077285176959	47.6415965436324	-35.7835058625131	-35.9157152339545	46.1486597780202	-36.4772126524263	-37.6960815072248	44.6501616409822	-37.5983135326741	-39.2993366584939	42.9932926898601	-38.110791288365	-41.0510624098247	41.4162852695314	-38.9520952197795	-42.7335908464147	40.6841157669335	-40.5083722795745	-44.408917124245	40.6057326240458	-41.2647931613963	-46.7731525826304	40.7409245982265	-41.521067966554	-49.2441046138823	-0.210585644816652	-27.3511512356325	51.1808543990812	-0.164497556218428	-25.4210164410005	52.4058258906942	-0.435021015704049	-23.5229003124069	53.6173671006446	-1.87100892755555	-22.1663471239039	54.4708012077146	-1.40083732211539	-20.2921803301587	55.3888450071487	-0.288768992711993	-18.8047025864379	56.2665483872183	0.232635831262405	-17.1691443415377	57.4113423885698	-0.899537485798763	-15.5919737181721	58.1450653463346	-1.53071569064425	-13.8005087223238	58.7611424650332	-0.204559813464516	-12.2252797446048	58.9623741915047	1.30736020299424	-11.0570848840857	59.9290654356419	1.96810758396713	-9.29358861414738	60.5746116931464	2.5184095562206	-7.25548028280154	60.8331080839917	3.13705175134015	-5.25300732277326	61.150545524379	1.66973651343611	-3.81501534059942	61.6113785765954	1.91896784799404	-1.60304059537916	61.9505433987913	2.15460243366893	0.455813513915604	61.7609783033153	0.370995690673256	1.45043367725949	62.2293480106482	-0.978908242551526	2.90702043464463	62.9012524678394	-0.266203663191351	4.93803634883914	63.0272413222469	0.923824610250909	6.714081887693	62.8014239710677	1.11080263102584	8.98228437627424	62.7025289489665	1.54653662155082	10.9987841895865	62.7594731985093	1.73621496095484	13.1152781581204	62.7051485184249	1.19039409210653	15.2412640480228	62.752064701058	1.74493263736622	17.2432534097811	62.5911826866002	1.76340536529575	19.3271454045535	62.2555682893422	1.63100491444128	21.4754736362672	62.0519365887105	2.15389683521775	23.5060899277486	61.7668084376874	1.59039508828648	25.5359122287337	61.2573810057571	1.52200327415365	27.5673389502158	60.5346691347424	1.43750653284654	29.6792665961217	59.8333640057051	0.0655427637272063	31.2443708826452	59.3849012662524	0.131032940374374	33.3180804563124	58.7243813768277	1.02688300521624	35.0823103534374	57.6970220408918	1.03151261723669	36.6436577960127	56.3263474560611	0.640921209034065	38.3971468616766	55.3174414880706	0.876204374978977	40.1110296273955	54.3836632979459	1.73935442534347	41.4366067493276	53.2079251567002	2.83756880007388	42.951657044102	52.290198008329	1.81365404470235	44.3024423561384	51.1098265956593	1.09456309475741	45.6014647014672	49.6593493877225	1.36282219900141	47.0337033488877	48.1794987143526	1.26655559039596	48.5086095935853	46.7669845872223	0.0305460401736854	49.8522727567553	45.7504671637752	-1.72356389793237	50.5988339914664	45.04360087239	-1.91133380167382	51.285309542625	43.171058089062	-1.29722193305257	52.0519674617955	41.3638272708794	-1.24412814108644	53.2493508567226	39.8099904613817	-0.320196812812031	54.2390388989722	38.217746027932	-0.0151203419865459	54.6734073738766	36.1895508172307	-0.242454032048942	55.3163343749174	34.2585844407744	-0.163658861199106	56.2235359452721	32.5188866887674	1.09240095167532	56.8363107499219	31.2483733002965	2.99179934767367	57.2142916811412	30.6339663610278	4.83279220268083	57.9402597577537	29.6348543747802	6.52649317783019	58.5843009818745	28.4875131505156	8.45621111894707	59.0637381683393	27.7166667103314	10.1966817651251	59.7604986045613	26.3699736388209	11.1438052630299	60.6367612708611	24.6320064508457	12.7740583105948	61.3616478191485	23.1087116522835	14.2074722836981	61.8560898590969	21.3845882428139	15.4880728825167	62.5702883634141	19.8295529715333	17.3038784924679	63.425344589223	18.6515832219449	19.1875187415285	63.7051280782749	17.6614924220113	20.8990329318205	63.5483195829107	16.4738435145686	22.7499686620276	63.6795072470571	15.0182270753231	24.6605899553405	63.6853207324443	14.0482387914197	26.8014123711225	63.0767881076768	13.7894987230986	29.0486982176951	62.4229279788014	13.5974865192778	30.34524126439	62.5393860988892	11.852060357493	31.9202948825232	62.3414993630833	10.5356992000225	33.848252977747	62.0781974726623	9.87500045347253	35.0680725171827	61.7644141863915	8.30791888748317	36.6588007208745	61.1835556656854	7.15069676145354	38.3429657663754	61.0651996467699	5.8439276155751	39.6246673119615	60.4298951775969	4.35280397044781	40.8890451384169	59.5842280648414	3.05848048129171	42.3996459743941	59.0530069872135	1.75268200987793	43.2857199291076	58.8520533490102	-0.173386203994647	43.7048807655489	58.7179837661932	-2.24885912144249	44.4220788858285	58.4059884844423	-4.21876712361981	45.229549512166	58.1355417779661	-6.35758484633117	45.9736314360135	57.8811707934372	-8.45758156445147	46.6294755304579	57.3195489514446	-10.5600732743316	47.1814071528616	56.5205888148286	-12.526011226886	47.8804201925463	55.552908376029	-14.4218991460694	48.7973345192431	54.5352922001664	-16.1834659192964	49.8756701155133	53.5340502826643	-17.8036114606974	50.8714057487747	52.2597719002871	-19.3689249556449	51.4378278747703	50.7394971465612	-20.8494411370198	51.6981187785434	49.4351912746287	-22.4587434019058	51.9655090715293	48.6072198115388	-24.3710958414836	52.5239835179594	48.1562721873422	-26.2694802374759	53.2540658815403	47.5933151362885	-28.1363795611661	53.6808378897096	46.7841890848473	-30.0929778200985	53.9779921538901	45.9812258149507	-31.8698831882979	54.8962075714089	44.7732760575324	-32.9829101339414	56.1209356233591	43.3980444887694	-33.0167194269322	57.3127866298311	41.8992324994761	-33.1860006863269	58.569957236371	40.2915591230675	-33.6490250847011	59.8021225265286	38.6080310170132	-34.1883583375435	60.644597461763	36.8330367462997	-35.0908577634072	61.1596019661464	34.9926173520184	-36.1155042690231	61.6087972713373	32.9652652791397	-36.4963282033629	62.0253491750981	30.9812938989355	-36.0841121256177	62.6077398587221	28.971798868181	-35.7835000960807	63.3340289083074	26.9243154151481	-35.5766272361802	63.9839579232468	24.9578991380965	-34.9738230556923	64.5376292414771	23.1983936244896	-34.2327851875151	65.2518024103084	21.7156458668673	-33.3287556632469	66.0505262369375	20.7681793923007	-32.1310372337277	66.5739402398324	19.8563515244608	-30.6761078041485	67.0070155411226	18.6294943873447	-29.118711412992	67.7161433767019	17.6445167542156	-27.1243471891683	68.5740261209649	16.1975899219227	-25.415276462705	69.178460758735	14.2959865632734	-25.6104699549253	69.3124855476477	12.2946901748589	-26.0467047419095	69.2740846693237	10.5451574251545	-25.3380311183668	69.5197933989559	8.79177835363117	-24.642018012898	69.9301593125117	6.89559453671305	-24.3715523806799	70.1242420541197	4.94985836527011	-23.9955735477897	70.144565918498	3.14741069173346	-23.104224517324	70.0750648718831	1.42329709068741	-21.9798757209716	69.7450104817347	-0.449792264515161	-21.5946565866533	69.1416018339812	-2.19447509221276	-22.1324424725598	68.5108209590207	-4.02771240766375	-22.7217230666166	68.0430181318702	-5.63783917448684	-23.7106187459963	67.5604864075786	-7.03219346857134	-25.1578271975661	66.7086114246774	-8.84504936065142	-26.1965818101344	65.7046215206309	-10.8532033107359	-26.9005208946466	64.7769944395017	-12.8061994587665	-27.8477821146561	63.7637988679066	-14.8630729668818	-28.6645088828358	62.4787411401821	-16.3925123328082	-30.3057060110376	61.1315225056008	-17.3893057302711	-32.5359732585982	59.8519170002435	-19.3602962773689	-33.5948545275287	58.8404162710547	-21.6082000707226	-33.593174580846	57.4802518101771	-23.7045755916248	-33.6863341574492	55.8611625033495	-25.5952218371435	-33.7452391905559	54.1217450974997	-27.5416820031692	-33.8068312617697	52.5566334042908	-29.6850635589768	-33.6139290982481	51.2378242475889	-31.5263456844177	-33.4126772300157	50.2304064040931	-33.0623168871971	-33.2819078194532	49.6546663458798	-34.3241706872734	-33.1932932301721	49.656468093839	-35.319197251999	-32.9791683421189	50.2965521376023	-35.6912556501035	-32.274534490833	51.1558818833345	-35.8141080927107	-30.9956251019848	52.0308296088651	-35.7757931743274	-29.2123084051802	52.7790047821687	-35.6583579565977	-27.0513736537056	53.8979551852725	-35.4781127692746	-24.8435931563088	55.5122971543548	-35.2446380146303	-22.9549385297502	57.110405638163	-34.8274909666832	-20.9226712830357	58.4372963224422	-33.9654661652516	-18.7110600650022	59.4479664415068	-33.0294108284502	-16.3490197978384	59.8274209366946	-32.9126197946831	-13.7190942558176	59.7694805326875	-33.5141252062349	-11.2134595424917	59.5962028062827	-34.3618893319392	-8.74195565924623	59.4366805151802	-34.6837677757268	-6.19263625262851	59.3768835513245	-34.4969485311232	-3.62134447348995	59.0823442156353	-34.8704412090375	-1.11137249423163	58.3117262657782	-35.8643566179968	1.06286255265911	57.7553787907698	-36.5423792875248	3.40455364010712	57.3614014323901	-36.5351563328315	5.79187322492414	56.719683292715	-36.0444919751256	8.04769367160027	55.9637274336327	-36.762206383811	10.1554009564035	55.2763920818291	-37.0366458201077	12.4121677324363	53.7877965456563	-38.2061590591183	13.7948072061859	52.8226645189854	-38.6605638512984	15.8492278122218	51.6982301770426	-39.3283890790607	17.6543970502447	49.9706175443414	-40.1799653591963	18.8438871632003	48.6185182697291	-39.7519931127858	20.5589628826977	47.3760463173194	-39.5918059405432	22.3827074765992	45.8376842940237	-39.6482102073697	24.0343142673247	44.4663178583555	-39.5952917239836	25.7645875222389	43.9489394085097	-38.754956551322	27.6624472276741	42.8152263227542	-37.8684812549201	29.1720771326759	41.1665650212921	-38.1342884505786	30.4386979557682	39.3652001755365	-38.420758830111	31.4962711453479	37.5343438906075	-38.3578996757229	32.6106000181174	35.8189210600936	-38.1333262953056	33.8947876841419	34.0246703212637	-38.0241126470762	35.0741898101734	31.9185642493818	-38.2959204527248	35.7299444841551	29.7689169943082	-38.8151928560831	35.9028892400838	27.6495595865245	-39.1175334304191	36.3954967816981	25.8070941958752	-38.8965106889542	37.6079376262251	24.2818273007663	-38.3504623926358	39.0670703790147	22.6824814858387	-37.7277059018337	40.2983376055276	20.8920098655984	-37.0250425888754	41.3202197259949	19.372392532922	-36.1921346343882	42.6546064470424	17.9302313376065	-35.414269330111	44.0564343682213	16.0928754016886	-34.8030337772864	45.1037230125503	14.0683705108743	-34.3189976813755	45.8762474169473	12.0425347857396	-33.8678077171196	46.5748727873594	10.0450847837803	-33.35398049223	47.3168465315173	8.08588001092779	-32.6888006531023	48.044596273992	6.18429906218093	-31.8691267693185	48.680112944727	4.31700849415467	-30.9368513621969	49.2497744615289	2.5294779332397	-29.9647504070365	49.7693460119334	0.885146824994998	-28.8820163808315	50.3076659457379	-0.210585644816652	-27.3511512356325	51.1808543990812	-3.28417162098481	-28.853829068568	49.5722314253231	-2.5010414153596	-27.1664001250345	50.6611657261078	-1.89666245874142	-25.3987288617385	51.7864166711804	-1.94650991568846	-23.5713325470875	52.9024110415543	-3.71827790574779	-22.4620952845619	53.5013203753593	-3.67866814509511	-20.6881125458214	54.7852830863594	-2.73990896868318	-19.1089782006104	55.9190326821199	-2.18602480436246	-17.4308991842291	56.9590493238578	-2.73277887916724	-15.6038347910869	57.7380964852262	-2.68901062396088	-13.7341062979091	58.6091381251849	-1.50059278794589	-12.2638692931868	59.3527474605411	-0.265853603806818	-10.4653358095355	59.7324305722987	0.662446537233656	-8.49660596185899	59.9984170842222	0.85762259776045	-6.53598709825448	60.7477001968116	-0.149623428502583	-4.69116212396064	61.1228095254451	-0.666589925746264	-2.63950386673867	61.6175168545108	-0.460239776547171	-0.580999625839169	62.161427383331	-0.162205181515851	1.59039303692791	62.4377970361796	-1.7853358041294	3.0055989574517	62.7791896628191	-3.77456686658663	3.26942510354643	62.103719833794	-2.81501508406813	5.20848728364056	62.038778657723	-1.6091926951479	6.95111885964239	62.5070350020884	-1.10919627853359	9.00497481837399	62.6630008042893	-0.914754977721983	11.0553028871687	62.696572850837	-0.878703284777507	13.2378789862129	62.6032117602486	-0.854965244750713	15.3236008136113	62.4815048686017	-0.736588293619972	17.4452083024004	62.3770135087188	-0.620627227206011	19.5789631184036	62.1839775318776	-0.52745137493821	21.7449821355149	61.9166651973282	-0.517616170729001	23.8569557341671	61.5373876531545	-0.698886254491035	25.8328894706933	60.8319996946319	-0.479501811282959	27.9523081298904	60.2750947832282	-0.119124309627708	30.1020908705875	59.8184167876509	-0.766553691281233	31.6549411117863	58.5046291571492	-1.13385577412297	33.8019252981354	57.8720466587063	-1.11892609500912	35.909338479737	57.5404708871187	-1.00046907481597	37.7498903968312	56.5495046171766	-0.787802498123774	39.3101796719123	55.1493685434633	-0.184477220936437	40.8486508909574	53.803958098802	0.815937902536795	42.3984078198916	52.8145356763223	1.1418267519619	44.0643125269045	51.5427235435785	0.108296106876154	45.2978306411372	50.1740223108948	-0.887544615875674	46.682268924976	48.9600027230456	-0.360835709855112	48.1495665011301	47.5613198240492	-0.157817333434014	49.5259507277349	45.8869820040253	-1.79869417713649	50.4481354703481	44.8587211434922	-3.09001467589159	51.222533018971	43.3678949162792	-3.18147555283604	52.1721658301303	41.4369409545955	-3.26032057203707	53.303078917279	39.5423418924003	-2.52066957321763	54.1829662770292	37.6828201713288	-1.46931469012027	54.9224521506829	35.9109299951897	-1.12706508997784	55.8670366516302	34.0088648760747	-2.07628713308752	56.8890644747558	32.446817043328	-3.38960644688013	57.8099708765436	31.0792340486345	-4.56824568148594	58.6756217029173	29.5848385258479	-5.81596186070567	59.4999881221382	28.1126814329382	-7.47889924550346	60.1695087031358	26.9036129582625	-9.11439237750925	60.746310816555	25.6033846828037	-10.4129102335136	61.4385627448981	23.957063281189	-11.731403559544	62.0966274662244	22.39056599073	-13.381356562551	62.7406712464595	21.0554183509113	-14.9020267480471	63.5734462533371	19.7358569715039	-16.0856809187398	64.5936597762872	18.3141631927749	-17.6384407492853	65.3000446479116	17.0371815055027	-19.6752697489828	65.0645572805329	16.5330678238553	-21.8317930805346	64.8844765191487	16.0272631661087	-23.6122977057195	65.3896779412188	14.9204982706816	-25.0849449772188	65.8200967138252	13.435730560914	-26.4012126576947	65.8267194123542	11.7822640265144	-27.9394635352768	65.768490697723	10.3570688146864	-29.6585758033273	65.8292059402196	9.07759035752344	-31.3671970818396	65.4046306270284	7.8710332396543	-33.2340091758024	64.3595168853288	7.61486260966937	-35.0992127417876	63.4055087613801	7.08520328134363	-36.4013243762961	63.3085471075206	5.476691292287	-37.2606648340758	63.4463830540376	3.62032300307443	-38.3659490103879	62.9587571769803	1.90150432821283	-39.6081974190463	62.2382748118314	0.301218519406653	-40.2526637562097	62.1694485488867	-1.73461964166932	-40.6659781181988	62.1393762195812	-3.82270416353981	-41.2365577594455	62.0068115531878	-5.96993577221894	-42.1191269464854	61.5951152904672	-7.9837175750873	-42.9983612129681	60.9517164380042	-9.99706617856775	-43.6956016147827	60.2508279546677	-12.1267082911355	-44.4510178929078	59.6077227694156	-14.2047732238466	-45.3839962510679	59.0374575566709	-16.2573298570821	-46.4793056862248	58.2937835711005	-18.1150188848796	-47.8790013556675	56.9268324961434	-19.1928849738591	-49.5077282906873	55.6400199366174	-19.9139601766997	-51.0500525400316	54.5885570155365	-21.2061209160962	-52.4757717883072	53.324242753468	-22.3726892339019	-53.4544596646397	51.7016538991817	-23.3535298521407	-54.0079222665203	49.8682498086474	-24.3209404615458	-54.4305680232031	48.7353293247534	-26.1992610559225	-53.9643364846035	48.5185331676033	-28.2746192339981	-53.3644045526107	48.5354720291288	-30.315645889912	-52.9242019948966	48.6691424699633	-32.3372678426941	-52.8557879871074	48.4764584785661	-34.2490547774402	-53.4429779103802	47.2797976573588	-35.5886168382083	-54.3407051818787	45.5975572623187	-35.7841073596914	-55.3303776522196	43.899038996471	-35.7770641561633	-56.5811336272765	42.2369766223531	-36.0846732277022	-57.6301889137375	40.5728227403722	-36.9799773852525	-58.3787094340249	38.6717997911373	-37.7259946517929	-58.8974115129464	36.6340096014254	-38.3448869991703	-59.2881551748978	34.4878304481556	-38.4001494105123	-59.5713573965596	32.6053078421789	-37.4247982112343	-59.9250832315495	30.8842957024584	-36.2786739962615	-60.4846150606568	29.0324486354174	-35.8882864261005	-61.0556222311619	27.198789767948	-35.9947712854297	-61.4339177437662	25.3357094817894	-36.0327274635476	-62.0171937982016	23.8112080610835	-35.1532880875671	-62.8036808591868	22.7793066171088	-33.6992613859618	-63.3706017995593	21.616769985861	-32.1683215598928	-64.3269774772398	19.9893619057492	-30.8530735146282	-65.331057039897	18.107273220173	-29.7957084953101	-66.1194479815726	16.033780226398	-28.9684943814418	-66.4617040623135	13.7241047134613	-28.6225652075648	-66.3026081845235	11.3362898156181	-28.782509741889	-66.8401953324535	9.56185774143007	-27.5346542558562	-67.6794230233605	8.60777132953463	-25.7966008062739	-67.9028942679747	6.8278250371714	-24.9678382460779	-67.7242638450933	4.9404364906288	-24.8328584696325	-67.4620154316081	3.01353175839854	-24.6975288167813	-67.4490067166848	1.12570074476242	-24.2272374795811	-67.5092060467461	-0.811082822252297	-24.3592546681402	-67.4356981133536	-2.74505787000253	-24.8740787676916	-66.9170507859025	-4.6024973079286	-25.4835005087473	-66.0299386323442	-6.29388449810124	-26.2437375240927	-65.0450085466029	-8.00176553084645	-27.2388673695401	-64.4059850704034	-9.80256867783316	-28.4650054765995	-63.8706843384599	-11.7212429619743	-29.789506721217	-62.8312211644886	-13.6296976248529	-30.9183009326984	-61.4816624922143	-15.2984731266458	-32.1454744089663	-60.2960582364413	-16.7859074132554	-33.7067706605474	-58.9735086716532	-18.6970598946809	-34.4455292563721	-57.5726999886927	-20.6283819520425	-35.0571870483273	-56.4808689829571	-22.7672252624737	-35.7388670719794	-55.0359476496744	-24.5890984526175	-36.4019544061295	-53.4136482282535	-26.2307498563959	-35.8964582785509	-52.119097823993	-28.0458856676493	-36.1234661493638	-51.0508415296177	-29.6475946013407	-36.6286726700749	-50.082649202975	-30.8531030133874	-36.7269508454631	-49.6717941430678	-31.8938494694355	-36.2468739737697	-50.0019452202522	-32.5877729849997	-35.345209921595	-50.8370633163557	-32.799019052718	-34.2417439880381	-52.0493467517586	-32.612628628354	-32.7437371662563	-53.4123530394663	-32.3035885489507	-30.8754550595395	-54.1993132820643	-32.8882738300843	-28.7277613041789	-55.1571404752971	-33.2103937681253	-26.4790484135941	-56.0187692139641	-33.6490053851846	-24.0644843099637	-56.4105687055295	-34.5059047137523	-21.6521314828121	-57.2394252031172	-34.4852666088074	-19.2131308856278	-57.9976720891143	-34.628013399163	-16.7793336904136	-58.6816569435795	-34.7644967440757	-14.346416083318	-59.3996430618758	-34.573508520123	-11.9781263905321	-59.8829645533293	-34.1767320466389	-9.63280019277524	-59.5874187972943	-33.8242647286535	-7.29888484711086	-59.4989242885732	-34.0616674156495	-4.95556201988982	-59.7228285815989	-34.5618236861309	-2.67613069449951	-59.4376069478361	-35.0012650101934	-0.428892013209622	-58.6109387538875	-35.3115765393016	1.69108643027395	-57.9682960189549	-35.6764060798956	3.86163719174498	-57.4907328016339	-36.1190669824006	6.04025644017845	-56.9692531282198	-36.6206535917275	8.17568432734151	-56.2431517258416	-37.1168437541855	10.2056664693141	-55.0503610452354	-37.6345083838278	11.9931370835244	-53.5840099328568	-38.6042093549373	13.3588475131006	-52.1919181726019	-39.1462888980729	14.989056936999	-50.8695718220809	-39.3018551670006	16.7284159262263	-49.7010461901397	-39.4119274247503	18.5453962176925	-48.6045452410765	-39.3669874113103	20.4386375497004	-47.5055304660112	-38.968851434758	22.2411712256609	-46.4051587202986	-38.2633274672469	23.9256652496179	-45.3724552972643	-38.0040801195662	25.6918566240269	-44.0877826105537	-37.9346900775053	27.2948473890994	-42.4842917290563	-37.9942721417914	28.5921514009132	-40.933684238933	-38.1464660285038	29.9810146006181	-39.2907128811584	-37.659193862885	31.1834075980888	-37.5239776555517	-37.4120214748038	32.2910833843201	-35.6804298381395	-37.592101824245	33.306953733641	-33.818582635556	-37.9614452559722	34.2050056900795	-31.9031968338681	-38.1092335018956	35.0680283168715	-29.9918002946132	-37.9697650725587	35.9858475915377	-28.1816844365071	-37.7162516071606	37.04798895701	-26.4822339514463	-37.3888008765784	38.216596577802	-24.7933728893182	-36.9253398693394	39.3977000179647	-23.0754644602415	-36.3742990501476	40.5355949262023	-21.3795237482008	-35.7764545823849	41.6408572064329	-19.5607604969146	-35.5557205138725	42.6776246613029	-19.2266189079771	-33.8667675687542	43.9514163866339	-18.016689391407	-32.5726118589448	45.1820981364863	-15.9354632194612	-33.2680274190395	45.3406265576972	-13.7964515367631	-33.6961794898938	45.5360199500904	-11.9230522571006	-32.9896331657324	46.4395102313472	-9.87180384535416	-32.5416165674808	47.0056670792337	-7.8522077177909	-31.9745031954336	47.4214389427085	-5.96466005493866	-31.2081440387478	47.9475531018928	-4.26942140324846	-30.3353008917734	48.6488896246068	-3.28417162098481	-28.853829068568	49.5722314253231	40.2985627780953	-40.0642132962822	-49.7771158750848	40.2773108829938	-38.9720211604173	-46.7246106384856	41.6250020753083	-37.7191879365741	-43.4991951843284	44.3449650092992	-37.0694967430728	-40.6931160746431	46.7680464062715	-35.650595972531	-37.7300383845008	48.7993864989379	-33.9731338211186	-35.0028079887098	50.4293340270873	-33.3452296125153	-32.7736058918074	52.0252747791494	-31.3130730344162	-32.923954709455	53.2446299453387	-28.6657335523054	-33.9232992936407	54.9363653424806	-26.2840418909507	-34.022501461298	56.94526172215	-24.0778354807693	-34.0750366807607	58.4409380759538	-21.9266006750672	-34.0816159912548	59.2686715702969	-20.0405350902546	-34.2031620998869	60.5189726515338	-18.2996147320891	-33.2201666403496	62.0655946367172	-16.8491590897234	-30.8845685295903	63.7672722681844	-14.3453197498	-29.046929653331	65.239481370972	-11.5210458495289	-27.8213888328228	66.6996921933662	-8.63926595056491	-26.2835801965355	67.8178719646815	-5.77574133062054	-24.6448878176852	68.6408049691272	-2.89509180165241	-23.5325322165587	69.3079677306681	0.128031967080435	-23.2535862581317	69.48614430245	3.15927306475749	-23.6530469830972	69.6210409109286	5.97366883207476	-24.6829471490849	69.7707512029311	8.90204723289668	-25.8574637394482	69.3968600220621	12.0843892791972	-26.2316182570069	68.9039654688507	15.1672651195153	-26.8616920850679	67.9519178947557	17.9907421555674	-27.7226012680956	66.3852326669455	19.211794002801	-30.4307192681273	65.3684234007396	20.8125134317708	-32.9614707466969	64.6893245728151	22.6343714270527	-35.2016422267658	63.6646112019938	24.5884024706157	-35.8425827906144	63.2434535785666	26.5901423057786	-36.1595602033369	62.7949087775567	28.5228781231645	-36.077897971462	62.1001862297909	30.1274454524823	-36.6910726298462	61.6125426503394	31.7448538809763	-37.1464559965866	61.0552909003063	34.1476280127795	-37.1413169797711	59.9882740904149	36.9458887410684	-35.654096946919	58.8311828437354	39.1856170999741	-34.3291602400119	57.5144879058833	41.324707541518	-33.7129207092605	56.0520918089803	43.4285049460703	-33.3029973299625	54.5359827123819	45.0886927089334	-33.2465318927315	53.4315694147161	46.3254966154259	-34.6597792533114	53.0754862469622	46.7967032555237	-36.4825230301275	52.3316974241288	46.9404567513859	-38.6410055512114	51.4265392571595	46.7837360264883	-41.3757521084411	50.1721440353905	46.693812177456	-45.0111368540377	48.6871117809719	46.5956567552769	-48.1725898497335	46.9537228797713	46.1997114367983	-50.572266674748	44.857118135877	45.8903379195163	-53.1569867490758	42.6355560214428	45.4441111059149	-56.6315700377023	-40.4308038134228	-36.0816871855599	-48.517444529669	-40.8005201269045	-35.7689978791534	-47.4813398333189	-42.4285784501304	-34.5020064670854	-45.5030507300868	-45.2534944818006	-33.0896808087584	-42.4316924701116	-47.1180424193848	-32.660563157625	-39.3471523001037	-48.6274995128189	-32.0637224193335	-36.777764301221	-50.2758491662031	-30.0097866495243	-36.776116374021	-51.8333045014347	-28.1313447216936	-36.3007392523373	-53.0694776979278	-26.5796861213127	-35.9413845601299	-54.2152236592438	-24.7927855314782	-36.2502630014699	-55.6089262960734	-22.8760066549691	-36.6844205527826	-56.5562619062726	-21.7143356238313	-36.6336766728188	-57.47425764171	-20.4947708141648	-36.3387469960502	-58.7544526468041	-18.9964895640356	-35.3386099533803	-60.154863046449	-17.0861533172293	-34.0923498807719	-61.9246892436486	-14.2752150159517	-32.7274485371024	-63.6206392574543	-11.1478383437478	-30.2081884334479	-65.2390873904443	-7.95755152638272	-27.5647673233532	-66.6475188876541	-4.6826495197005	-25.5655512028998	-67.2111948310233	-1.45476185379771	-25.0099207092644	-67.5051957229841	1.57546993078438	-25.1431211481597	-68.1396496066257	4.67201741740136	-24.8837422039986	-67.6640203267208	7.7782659094709	-27.0459797371826	-66.3984617111622	10.2334896590183	-29.6597620647757	-65.9845952712345	14.5525982550488	-29.728640544936	-65.1446475980201	18.3015198898368	-30.5122952931434	-63.7203568076933	21.1967213088537	-32.9655009158044	-61.5130615714743	23.3741046004918	-35.2095007195616	-60.6953519951819	25.6499943944532	-37.4579035074751	-60.0718363769078	28.1408321370139	-36.9769061504073	-59.6599757086345	30.087672224034	-36.9473605429591	-59.3744358476547	30.995162204944	-37.7286623752966	-59.275286273045	31.5427469131151	-38.2000402644884	-58.9110782919848	32.4985967066441	-38.7469205921379	-58.4540013864379	34.2581765053539	-39.2829186002349	-58.7161308369391	35.162073792516	-39.6849498930426	-58.0388745415414	36.9970339122146	-38.5702399496641	-57.4947275270121	38.790522025903	-37.0349814650186	-56.1208310444059	42.4611623107142	-36.4025948721134	-54.1505210307637	45.772554820543	-36.1496450684867	-52.1256707633576	48.9886535572434	-36.8232329755544	-50.7370969955712	51.5171775490069	-38.137487993627	-48.8013057581733	51.0813343501484	-40.7958681519178	-48.5092580118267	48.6125088071086	-43.5392484529749	-47.408781932489	48.2099873959268	-45.3650468773629	-47.0071842739594	48.5193857883347	-46.5711348935259	-47.1012256041639	49.7758981840546	-49.2107210582093	-44.2190973386621	47.5102413706112	-52.4008461769421	-38.7805189346381	46.9901398827899	-55.8817497460137	-34.3344219541879	46.6295296439347	-61.0935527745461	42.0561834024625	46.5411014741744	-56.406089203006	43.9220461732027	46.746207135459	-53.8714499767962	45.7946103355394	47.0514515506317	-51.3261877866832	47.5409337724885	47.3780393478458	-48.870927002731	48.9523263531365	47.3459287962849	-46.556201129867	49.9350101287411	47.3318217642066	-44.2874637510254	50.5976390327458	47.6199665938865	-41.9291719722111	51.2834200974079	47.8092937590751	-39.5374405600531	52.2728127984516	47.5094804395827	-37.143372318474	52.8304673172382	47.364696826158	-34.8523093316995	52.0701285405831	48.3830079489741	-32.7945094311117	53.0795076266404	47.6473579547138	-30.6766689340616	52.9928880339709	47.5413018934837	-28.4295806285659	52.0163863355839	48.392109680323	-26.470118503572	50.9000328355827	50.4139457402783	-25.6366199371342	50.8362493636314	51.3357296258948	-23.2874555658877	51.0885806205193	51.9010007011847	-20.7577329404195	50.1872545721415	53.2681673162597	-18.8160994735652	48.8657650567845	54.6784428389013	-17.1924378373736	47.4837059465416	56.1071473185092	-15.7065674915102	46.0456195982446	57.2206050727991	-13.917635803538	46.1827045593584	57.24539792507	-11.4929197196424	45.74737482868	57.7485429947877	-9.01786088655028	44.8025784926021	58.3016884178453	-6.61041580544755	43.6897081447867	58.7426280336077	-4.12924442154037	42.7890588300736	58.9959084265773	-1.57467232713843	42.0934666692247	59.273585722204	1.0733315728445	39.9954897360607	59.2340807875712	2.82248317025248	37.8367631811213	59.3780377920469	4.41715672675	37.0675609565707	61.0105050630629	6.47035860294651	34.9966633943461	61.5054614073679	8.08295310833445	33.1093384793559	62.0354601061801	9.75780962843615	30.747475785647	62.8181985978908	10.4820408341316	29.7049959149843	62.4129804020853	12.8358703065431	27.1740020437693	63.2022361090595	13.1735030671741	24.6853554494645	63.9369591423643	13.5782104539497	22.5055126430176	63.7318358240858	14.8411301998972	20.5981551143358	63.4627276505199	16.3376301754901	18.3881613722815	63.318842002583	17.5970662649223	16.1977769549236	62.8065553098089	18.8138339356154	14.2201250647908	61.7204151172503	20.0670149950354	12.623161328944	61.3373385202418	22.0679973838334	10.6188940189642	60.9135438609535	23.5668159030064	8.22534487918104	60.4831361838777	24.4510361341069	6.69462836098422	59.0917642225867	25.9715578551785	5.00313687615418	57.534550319101	27.1205073942958	4.0498781831989	55.8854306994558	28.6862121322421	2.38911959443701	55.7975939722078	30.2325157927797	0.728548787322029	56.255317240712	31.4705121433449	-0.471304690237559	57.0068263372121	30.6090483832788	-1.77936349306602	57.2378667925281	29.0078508388509	-3.85083400888368	58.5007442963382	28.3599874280784	-6.5599367630631	59.2569649308951	27.4708835809567	-8.87208461559279	60.462390557805	25.7960561910362	-10.1909677584129	61.6797670091838	23.2396534359292	-12.2715898784731	62.6682755388441	21.1944289160007	-14.1656912643971	63.5461372869941	18.8663124577512	-15.9778863844796	65.0203907510955	17.0992966330553	-18.635617122937	65.5004565308823	16.527642214671	-21.4441564896126	64.9331143830849	16.0981543897061	-23.7433887127355	65.5132861282112	14.7125860819798	-25.2933538891592	65.9546932263431	12.4165664835774	-26.9323556764147	65.8129762056903	10.2119454118744	-29.0580708866225	65.8025054190705	8.53239980528679	-31.4224870879433	65.3644563942585	7.46183484734285	-33.7356861733757	64.3103072967119	7.11613670883803	-35.7504074905966	63.6393442631559	5.76501989171182	-37.1369506452525	63.3857527193089	3.67901324656511	-38.4950192250873	62.999061758093	1.69764913420016	-39.5158127516474	62.3548523076421	-0.509248981496334	-39.4833420215157	62.02205159297	-3.06345088464978	-39.8348303039681	61.8965599397325	-5.74696112663238	-41.2279645890858	61.6899066543334	-8.11493186272656	-42.7257155165573	61.1439135809255	-10.3623862159617	-43.5541845541606	60.3275696435075	-12.8928682498721	-44.3417927564189	60.1331575212856	-15.5387733753245	-45.6408173405258	59.0842845664761	-17.6657516576754	-47.2956512597386	57.4470284173629	-19.0792951999446	-49.2954581769081	56.0392442245962	-20.3075239222986	-51.1172008234827	54.5802238781802	-21.4953233648287	-52.3532463104373	52.566707369334	-22.5714472497147	-53.3522326387076	50.6183757133169	-23.7294696532339	-53.5872322998296	49.1504359466754	-25.8267917242226	-52.8230534839436	49.4571302463007	-28.3224938959566	-52.631308840874	49.3050980385713	-30.7970063095335	-52.3816372239003	48.8709102938179	-33.2118985072909	-51.1599037279063	48.7821528127541	-35.5412932791974	-50.4513921677504	50.2941579976823	-37.5371861663098	-48.8892172201355	50.7569571927195	-39.1529363824224	-47.6647945594615	51.4922692653522	-41.1229721453613	-47.5035043151258	51.1383098487387	-43.4603711010745	-46.9865459495105	49.6684617643849	-45.4878722278162	-46.314074228802	48.6882308899104	-47.7426716976127	-44.8017166418336	49.2258302065223	-49.8072704803665	-43.3934463628602	49.2781314033991	-51.910140245783	-42.2987456926828	48.7489768096021	-54.1133196681631	-40.6329793810875	48.2204534531939	-56.1176999438547	-38.1279840897594	47.7623900440091	-57.2338688788709	-35.4075495690865	47.8885301986864	-58.3464099148662	-34.1429140356472	46.9689743925313	-60.8596344374623
-0.407644091683234	-57.1776172027859	-46.2887182705681	-0.46447268868916	-58.1243319110759	-44.3003902747957	-0.555939773086189	-59.1665209737907	-42.2826852326621	-0.698607746520715	-60.3153026430505	-40.2917062133099	-0.863050347783319	-61.4727541718321	-38.2976174672743	-0.974791997671072	-62.4232350337384	-36.1926836794751	-1.03446671781084	-63.1488220080772	-34.0006068928352	-1.15093356242129	-63.9822785812621	-31.852334922393	-1.32044266139516	-64.9617149348198	-29.7664991532884	-1.49057328023109	-65.9839270840388	-27.7044151187791	-1.62172320485122	-66.9864098069473	-25.63474220874	-1.70450415460952	-67.8817492664972	-23.5255997263001	-1.81137181651806	-68.5919210582705	-21.3628595638609	-1.98004655704621	-69.1380359117035	-19.164359870756	-2.14122052423253	-69.5704953938819	-16.9526210463212	-2.21444513253521	-69.882463216304	-14.730079558231	-2.13853258052153	-69.9828543181535	-12.4862482169765	-2.03408009770325	-69.7912193853056	-10.2430569567978	-2.00006105967173	-69.4303737122082	-8.00162958981709	-1.99996709008516	-69.000830581987	-5.77426217360529	-1.98813742547411	-68.5246927509909	-3.5484677714451	-1.92194018194337	-68.0040951199908	-1.32310304142303	-1.73136460652027	-67.4122601242015	0.86374999172478	-1.46164489549374	-66.6484112723761	3.00279571890226	-1.35056351658065	-65.7088656921143	5.08866522100538	-1.39355992651653	-64.7192547928677	7.13661528737193	-1.47053581868927	-63.6956137598476	9.1816743033683	-1.5360821928094	-62.6382338132986	11.2234104859516	-1.55743408680822	-61.5608973322606	13.2324035032802	-1.52823259438799	-60.4432496372163	15.2203128887786	-1.48433549511617	-59.2926606435813	17.1544796738196	-1.45916480031428	-58.103127635404	19.0309121193825	-1.47962803223277	-56.8668710719793	20.8590128137791	-1.53803333653857	-55.599135189166	22.6498314695781	-1.61861314932959	-54.2949425333685	24.4401709824961	-1.70564673032289	-52.9844194537868	26.2111207245808	-1.78214437579246	-51.6745294842539	27.9345830143851	-1.84669985479717	-50.2483519851357	29.617892939549	-1.89919685986649	-48.7020639381017	31.1783309895802	-1.94184704559726	-47.0758529950676	32.6284446018181	-1.95835598772552	-45.412947345503	34.0126446080614	-1.94223483226709	-43.7455483013408	35.3284257379445	-1.53429180888519	-42.0723032631913	36.4409935517352	-3.070063765422	-41.1529114024141	37.1463518502556	-4.83369749471821	-40.3527994921362	37.7456682574942	-6.56006706781337	-39.2484124909502	38.121751146774	-7.61929290260498	-37.5709638727194	38.7841077357018	-9.11934699849855	-36.5358734761329	39.5306424411398	-10.8882475901576	-36.1398416357739	39.858266813696	-12.7903686656574	-35.6793909727947	39.8952843083231	-14.8274004819954	-35.2755016868397	39.676467638823	-16.9022366248142	-35.4905763870465	39.0918340730672	-18.8601458296078	-36.2866393849804	38.2413450340954	-20.9214886512618	-37.1650042927735	37.1671168354642	-23.082028617204	-37.7075294325379	36.0063863113694	-25.28228625186	-38.4229535179157	34.9557741206791	-27.559565728605	-38.8801927477007	33.9342823560825	-29.8292935167679	-38.9404264534635	32.9117446410492	-32.0730903442408	-38.8749171005709	31.9288814581698	-34.3825011239213	-38.8477446893244	31.161116316119	-36.3989174443873	-38.0146219685121	30.2323328500241	-38.1820239286551	-37.817818079296	28.7599959791282	-39.8833172503453	-37.9675212723859	27.1914209162223	-41.5628372218831	-38.1686910893777	25.6195297888608	-43.2693271239052	-38.1387968121273	24.0732581272692	-44.5072345221834	-38.3791572924296	22.1601042120686	-45.3105955907189	-39.1694142347379	20.1514499540318	-46.5923814492668	-39.304122317561	18.2393976197038	-47.6477407318829	-39.3009139802246	16.1752743427753	-48.3772041933241	-39.6648453725463	14.0132816328386	-49.3204615558603	-39.9290456322707	11.9579591349298	-50.3701293137235	-39.8321113087543	9.93889784284631	-51.3467972845873	-39.5907085340622	7.89266486161553	-52.2042748866137	-39.3038489963522	5.79742446035707	-52.8318437112754	-38.903066221677	3.64798106163531	-53.6414296846715	-38.3512910981189	1.60089574404318	-54.3177510502808	-37.9688739286554	-0.520332949258949	-54.5139257642426	-37.7476418052406	-2.74372454458568	-55.2033013833957	-36.2669830541452	-4.28454813908249	-54.928166301872	-35.9621645220338	-6.53102918976275	-54.5622003821791	-35.7877651193861	-8.79420378631208	-54.5030153356017	-35.1408589194161	-11.0017749604178	-54.5640038555593	-34.220054373661	-13.0855812542231	-54.2736846793653	-33.7616220450121	-15.2627393489627	-53.8952872061912	-33.5600388781076	-17.4485285520548	-53.5496657127652	-33.6310646659853	-19.6369637141538	-53.3326358042003	-32.9597064871026	-21.731067026763	-52.5538364525999	-32.8632417009101	-23.8363097953684	-51.3286310911202	-33.3931117385205	-25.6316271460596	-50.6692582698387	-32.9682047173943	-27.7479088679484	-49.1167213316386	-33.3186430295201	-29.3668506539474	-48.1540204231984	-33.1046620965783	-31.4125134391339	-46.881776104134	-33.5140597437579	-33.2068272833937	-45.4760900663098	-34.2114349730001	-34.8174332935428	-44.2213728772705	-34.6485053762866	-36.6164139996506	-42.9532138321293	-35.1585777797489	-38.3570417548313	-41.5704084967408	-36.1731351819288	-39.773668304271	-40.4587650299727	-37.2435819785724	-41.3316633091578	-39.975612920733	-37.3282009971285	-43.4614497394881	-39.679391083238	-37.160001805412	-45.5014268110255	-0.407644091683234	-57.1776172027859	-46.2887182705681	-0.46370846928047	-58.1136993184189	-44.3219227128764	-0.554009531395408	-59.1465819010573	-42.3201150361794	-0.693982375286767	-60.2826463633298	-40.3451854899829	-0.856983791985926	-61.4315106082911	-38.3704239998774	-0.972813470462513	-62.3910177816761	-36.292528673697	-1.03106578070529	-63.112004586054	-34.1169878810366	-1.14077165620838	-63.9236041187946	-31.9819689125369	-1.30719547087213	-64.8875151689264	-29.913714478659	-1.47720862325178	-65.8984344056199	-27.8747380884835	-1.61271158439909	-66.8926482163032	-25.836722776816	-1.69712198438	-67.7968825654243	-23.7540091303148	-1.79448026241902	-68.5254009449833	-21.6143101694899	-1.95586459598949	-69.0796672358593	-19.4435096074722	-2.12311085477114	-69.5215638771909	-17.2548139082618	-2.21537400448424	-69.8492979363581	-15.0603753909071	-2.16334842207153	-69.9948318360969	-12.8491897192049	-2.04823789807783	-69.851607956255	-10.635176003102	-1.99913631147871	-69.5125876128584	-8.4318472839804	-1.99878095681447	-69.0971423410956	-6.24098352591025	-1.99419872009414	-68.6374885699115	-4.05029311003822	-1.94876831352316	-68.140857361416	-1.87826625098121	-1.80387343878738	-67.5903251674753	0.26332462744348	-1.54123022004692	-66.9124192020648	2.35362278347645	-1.35742390439327	-66.0408272406395	4.39284741394824	-1.36665619899543	-65.0808781546652	6.40212477540325	-1.43975359835929	-64.0962891783639	8.3921000666333	-1.51275325034812	-63.0895307687128	10.3616192892599	-1.55505832849101	-62.0590976775349	12.3138885749633	-1.54541137713928	-61.0137711338439	14.2171016440501	-1.50604638090545	-59.9395323561454	16.0806078760346	-1.46862340617967	-58.8232861333816	17.9053311456986	-1.46327457520832	-57.6444260964243	19.7193512066371	-1.50386397560578	-56.4289997939445	21.4867096186988	-1.57275974771405	-55.1876805601436	23.220853183759	-1.6510961063508	-53.9056174968843	24.9690576283837	-1.71683517420015	-52.6130967160415	26.7065206313353	-1.76655281791265	-51.2906075237978	28.4050586114048	-1.83138925303778	-49.8640165857692	30.0262015821638	-1.93452918352014	-48.3293923031198	31.5171897969416	-2.04590680367781	-46.7332234396815	32.8994679499635	-2.09576554497047	-45.1289235053919	34.2077838807275	-2.009798536005	-43.5484622348817	35.45411448062	-1.54372655636202	-42.0635812567375	36.6326118381427	-0.327499479484223	-40.9458693779828	37.5123556866456	1.23273669108249	-40.0597578361338	38.0863352980146	3.00490197346846	-39.1926844502565	38.4959011860878	5.07343271147196	-38.8582413688278	38.7049306540657	6.73575181414183	-37.6325053028265	39.2747613076965	8.6343250452077	-36.7152471040834	39.5919342534253	10.7101335013502	-36.2151719174424	39.606074013913	12.8916545354137	-36.0584992636391	39.2924866797749	15.1228764081366	-36.397870915055	38.7399349418583	17.3165854108868	-36.947287093499	38.0119669645489	19.4879824141953	-37.3726440029364	36.9623688675011	21.5974090491357	-37.9136318918574	35.7876885319118	23.6588662811805	-38.7835688787424	34.737607054059	25.8870029795938	-39.3032019352685	33.9055006596931	28.0933605626476	-38.8415781324254	33.2490242282271	30.2014309757398	-38.3143940704384	32.4674585671086	32.2799903326752	-38.018877286391	31.5456736733309	34.2185550962832	-38.2011973216283	30.4776870347188	35.8390917395167	-38.8579041124724	29.097981286728	37.0001152102592	-39.5991402573309	27.3671446955394	38.0500152898618	-40.3367419699466	25.4988024975	39.5728636541855	-40.5838396400224	23.8133273293679	41.3191119278742	-40.3542252965385	22.4329702434194	42.6753548914605	-40.3300127269781	20.6379042225287	43.9881566469858	-40.107576615736	18.8439697648584	45.1531903797884	-40.1354299822412	16.9484825648794	46.3636052730375	-40.0341335904909	15.0804477101341	47.7607269418205	-39.2843632659278	13.5124301645592	49.1166488115724	-38.7771512345771	11.8027462231834	50.149688211976	-38.7452716640772	9.82163903214242	50.9318831468315	-38.4829141277406	7.75344323493745	51.5368352268969	-38.0980157679727	5.64811796913267	52.0659241015341	-37.7147832330344	3.52296827167654	52.4942172191031	-37.3456181752358	1.37368242131624	52.7130925507235	-37.0002136851519	-0.829031090799213	52.6708988727219	-36.688061719515	-3.06073031424106	53.1137957859097	-36.2373136550175	-5.22135870407813	53.5890038914698	-35.2009110507085	-7.137361274508	53.5976562823786	-34.4027588476591	-9.17540524726783	53.4480477028853	-34.2758520687137	-11.3568934417831	52.7977346988873	-34.4830298625363	-13.4544818693258	52.1401583270873	-34.5776892214651	-15.5758033600458	52.0829933075871	-34.0741777264538	-17.7537989687116	52.0277049435392	-33.4862501481352	-19.8931116655366	51.4381600412186	-33.2751720597395	-22.0277781338229	50.5756586681421	-33.2792666528622	-24.0856613083235	49.5634237653745	-33.4273823381501	-26.0801050562072	48.4594906530084	-33.7303452800784	-28.006019888455	47.2886213778342	-34.1397946198791	-29.8587554563628	46.0044465275606	-34.5429417101244	-31.6407487120722	44.5974622704434	-34.9608459630841	-33.3170985459282	43.1249545342797	-35.6058956403508	-34.8696208217226	41.771368789565	-36.4610363941265	-36.4241818739207	40.8014367096713	-37.2917638076241	-38.1967947926741	39.7575330459936	-37.8770869429504	-39.8874143184407	39.317690079688	-38.0620756944447	-41.7403793911433	-0.796185661293766	-30.603185617888	43.7756157040028	-0.47404491648252	-28.8509328276771	45.0746873701918	-0.850865835634161	-27.187975478827	46.4008152486407	-1.78412808940718	-25.7198061087333	47.5583267029906	-2.47763059242525	-24.1183904019171	48.5763191226815	-1.09321979741856	-23.0198796175208	49.4979901272167	-0.378031115349633	-21.5143447302314	50.6196498237228	-1.30643277985063	-19.980113615781	51.5494281718689	-2.45558996388566	-18.6188920081917	52.3152036213683	-1.04597199873489	-17.4166071452859	53.1597472472023	0.400278486115275	-16.0360631217699	53.8218849740996	-0.21649151018527	-14.1546749377512	54.3990450364164	-0.520479214642514	-12.2971172880638	55.3774666402476	-0.992654066614601	-10.409786736775	56.005213911708	-0.43279943959625	-8.61865049006449	56.6318865415713	-0.718236431897291	-6.60778062976279	57.1663827369578	0.447027258417063	-5.10277589262604	57.5915048208863	1.50423050990727	-3.45981292629228	57.8652853849784	2.32068750053954	-1.6464064184089	58.0629494450783	1.23631293989114	0.152689330746777	58.2914016910418	0.537791807492753	1.93134334281017	58.3469750365113	1.33773931522101	3.81882646122629	58.3905818173505	-0.281261340406426	4.9870216446442	58.4065054508378	-1.10278684313544	6.75097378538387	58.5729126172868	-0.179547499655949	8.58510014040252	58.7796019493298	0.61058536447981	10.3763567711824	58.6089473404642	0.561795953336485	12.3238166217202	58.3274342073617	0.179927291940126	14.2986665632514	58.1334188643869	1.1973810395978	16.0285662328691	57.9736491676312	1.74894631011728	17.9928513896484	57.7269159796109	1.0552206855432	19.8291997323827	57.1766184297076	1.20257967588291	21.8201707911674	56.4913945397501	0.586020520865332	23.6836866863878	55.9593132768704	1.75136930803056	25.3520312705522	55.4779967844958	1.40604370586172	27.3207221775844	54.6916649526605	-0.185369151636111	28.3546953186705	54.0300876092464	-1.47259829430312	29.551991794587	53.2650196132643	-1.82317207001113	31.1590772017299	52.3700995936487	-1.66361678414006	32.7622534601846	51.4185241408291	-1.52313488170727	34.3494418765353	50.1849592940093	-1.60891118732058	35.7919534289775	48.7824710914059	-1.76612253888436	37.3206030355896	47.4337822839135	-1.38681686563405	38.9088649726605	46.1762226655381	-0.322166034282903	40.2590235682273	45.0926411223483	-0.37779017645981	41.651072561431	43.5472483506855	-1.19082359575739	42.758567990544	41.9708063790154	-0.23010921218408	44.0424944753566	40.5688882811948	0.142937228217666	45.4935665486219	38.9298892849441	-0.62162854526389	46.690891620958	37.3709669047313	0.500789372946883	47.8941829042417	35.8124891211197	2.13298530105341	48.8624709284995	34.5630011798	1.22758169174263	49.9134412816665	32.5891665505213	-0.249669772446331	50.8132410151453	31.0775848259512	0.175905470398385	52.1278946533424	29.2342503725718	0.540585097594586	53.1400088538807	27.336543904608	0.669311357609447	54.029677076395	25.4507097664247	0.788862337080967	54.8796255437937	23.7388502501851	0.814501822915086	55.7736404868768	22.1209451255005	1.11760148830145	56.6221758370909	20.5196742159892	2.17924379487679	56.9962552985568	19.2059054413707	3.97911159003405	57.0021609220392	18.403870743714	5.93838350221337	57.1739004736307	18.1128873635575	7.53694289009545	57.673728134938	17.2231862996448	8.99861644196823	58.2225367205949	15.8323807728629	10.8647701976862	58.5731626335078	15.3195138581902	12.5181814810487	59.1216299204852	14.5308424939315	13.7915207179772	59.9826271722115	13.033342703248	15.0469878645477	60.595915816891	11.6618206057987	16.9701921091833	60.7841101427597	10.8731279523106	18.9426299917427	60.9104144023006	10.0673634346828	20.7244013955269	61.0207210492912	9.14059905892651	22.3610052171877	61.1677969323246	8.18813039258804	23.7066016857037	61.6042472066678	6.87297237463778	24.3651983405173	62.0366424651761	5.10393344562049	25.8427964243731	61.6991116090872	3.83685764953554	27.5915816977276	61.2418032043797	2.8431721845748	29.3982849894129	61.0372849871167	2.00067610770272	31.0191169059405	61.1586034764501	1.00075606775855	32.2215537169061	61.0192474668118	-0.571598119933797	33.6383739489247	60.9367748508893	-2.09935923073521	35.1752011513746	60.9396040431266	-3.48628284278651	36.5268296389477	60.7492317658673	-5.02101737234438	37.7789995702931	60.1727959991756	-6.74608107270552	39.0449784545383	59.2530557484355	-8.22247782390675	40.6304001983421	58.689649387613	-9.57979239629431	41.8363972932255	58.1427772319908	-11.1966767325606	43.2845844501109	57.4656012397098	-12.6014052037931	44.7105336160814	56.3666434018237	-13.6405303892294	45.9484196226269	55.4026445460005	-14.9298669714222	46.9307607273535	54.8023214231087	-16.6634070986391	48.0836020060903	53.7130712911146	-17.9200065192971	48.8453476623629	53.196098886707	-19.6004619112619	48.8966449789146	52.4522340222071	-21.3971376742888	49.4397495446635	51.1844269611162	-22.7226496001213	50.1208087962977	49.8163941940716	-23.9818260373457	50.7267937458767	48.6622544837808	-25.5552641250187	51.2862138511043	47.6733633410918	-27.0510157582461	51.8006659795843	46.899169690547	-28.6464844122057	52.3889733633205	46.0517981999438	-30.0559092991788	53.2511824198164	44.7736348288006	-30.5665332802025	54.1306974396005	43.3724888000093	-30.0525614565631	55.0797592289173	41.7739488772827	-29.7168318680921	56.0174661833399	40.014242492944	-29.4124066535052	56.864088971639	38.094759828371	-29.133111886464	57.6464433121102	36.1214823783412	-29.1280454582831	58.3553821852665	34.1718873239493	-29.4757312364732	58.8455461829406	32.1517811436721	-30.0360336208659	59.0183213069209	30.1368887969852	-30.9402453482387	58.9234263427638	28.4878348997246	-32.4269480116998	58.7184292234681	27.3256062536387	-34.2368321337232	58.7334841249887	25.8605197882756	-35.705202641638	59.091245925496	24.2766218522888	-36.0090738670435	59.5493713371114	23.0461683379623	-35.4078288971436	59.9394864216369	22.5926804679673	-34.0488700820037	60.5251554100419	22.4077373362613	-32.337126438235	61.370496259433	21.5121715764836	-30.8674262145766	62.0193968307783	20.3500369975046	-29.4586724817515	62.4122715553866	19.5023218140445	-27.5241618629265	62.8938632830241	18.6313750074177	-25.5037468855898	63.4767530074033	17.1832935946633	-24.027995270521	63.9444758042453	15.3143094530822	-23.1889738781492	64.2840748052984	13.3085154665947	-22.625071795346	64.5163808471913	11.1746900256852	-22.2356691788138	64.6497967229676	8.94518152899193	-21.981852398789	64.7124310986597	6.68745782905316	-21.8099831886657	64.7296432730726	4.36834681191061	-21.6611841159402	64.7050937822774	2.02222080708966	-21.5232040181457	64.6100806398531	-0.203018195479772	-21.3742207936628	64.2808416660576	-2.34560749215128	-21.1188493172756	63.7075053331044	-4.53100261578592	-21.0089690766573	63.2439120840038	-6.63596530299992	-21.6799411721078	62.7643669471961	-8.27006905742934	-23.0770416426405	62.0048567010202	-9.52858664253893	-24.7918367545632	61.0569370831925	-10.5338992250113	-26.8562148349827	59.9202553204001	-11.9208187255622	-28.7751049553203	58.7632369998352	-13.6893301839353	-30.214730876306	57.5904633461769	-15.6606545409881	-31.2563448740156	56.6895695163971	-18.081090204469	-31.2414933187162	56.4428650127237	-20.4661873165192	-30.087264723022	56.1257777374905	-22.8022644826636	-28.6246568546674	54.3416229861923	-25.3517101498082	-28.9824150176777	52.5520729704651	-27.0849200183628	-30.150307256314	51.255812297625	-28.7783788112147	-30.4554042686726	50.1775595802157	-29.873660375427	-30.8326410338829	49.5431685988355	-30.7969350753045	-30.6282329670746	49.215660926652	-31.6454229015975	-29.9725251149167	49.194789572279	-32.4066284592664	-28.8247512700686	49.6242345238103	-32.796472314292	-27.2807028709491	50.3988856958298	-32.7761847668102	-25.602860064509	51.3697505166443	-32.4897645681346	-23.932381487622	52.299479593797	-32.2168622897932	-22.2212355371772	52.6742308697498	-32.6381332011371	-20.2197750993033	52.4216224860934	-33.6216672573599	-18.2752155426581	52.32023616093	-34.3271815457532	-16.1684498134179	52.7879206890872	-34.3722633814627	-13.9208565913364	53.5589001659172	-33.9951085233533	-11.8411429638339	53.9789692811188	-33.9980268354714	-9.64892735355	54.0928416744282	-34.4515872528505	-7.50847558175493	54.0649600312708	-35.1543878770565	-5.42379786789459	53.7051299093547	-35.8358087005321	-3.36377843482896	53.3500186838386	-36.1101437420553	-1.22558325790872	53.2461962171015	-36.3723993301097	0.911019905631191	52.989359916382	-36.9030030777307	2.92497657435106	52.3479629371137	-37.3982796716436	4.83205705812373	51.5971801218527	-37.5969915451579	6.75258580774758	50.895198554062	-37.6030212745793	8.71214889521958	50.2467242711713	-37.632831160882	10.6397265341434	49.5517655641197	-37.6611355746657	12.5172563046884	48.5827425724901	-37.9786941083207	14.185219401718	47.3145928349327	-38.7201974759194	15.5617854649121	46.0770364992432	-39.2281056376043	17.0489216979117	45.1718602944056	-39.0958782249413	18.8433395369285	44.1197347808088	-38.9687269672669	20.5949320536579	42.7715964712682	-39.1049013970244	22.0527030249592	41.3697667896934	-39.3285281125346	23.437737943639	40.0746232668884	-39.4291454003688	24.9075342435226	38.8706939360041	-39.0767646757307	26.4583985482545	37.7189107033224	-38.3675071390822	27.9247026554918	36.4692528280856	-37.7360378078518	29.2896138255877	35.0807631288121	-37.3400888153515	30.5726008057002	33.5129972992153	-37.2277294381266	31.6883219203362	31.6851446622615	-37.6513839140091	32.4145344506461	29.8172981811138	-38.2326037052222	32.8514989370236	27.9569065481867	-38.3373600900088	33.5692339858067	26.0659595525128	-38.3087080998459	34.3059511423554	24.2372867340506	-38.0151210756351	35.101583702982	22.5791527486501	-37.4273460100734	35.9693356116334	20.9340053330767	-36.6865373103441	36.9064608911777	19.1812570108365	-36.0991480545389	37.7831227723805	17.3385611506942	-35.7467578998369	38.5226650272743	15.44157204572	-35.3693033988391	39.2143484947668	13.5428936600362	-34.8891446857335	39.8946322208207	11.6706280118204	-34.368765405064	40.5365126686446	9.77166002721987	-33.8438676251747	41.1116841508959	7.81150274844782	-33.3722603875976	41.5192062760012	5.83563897587176	-32.9977350549687	41.7971697820286	3.92105323939365	-32.5508031369971	42.2625292459127	2.94369920304938	-31.2693490390209	43.420924202084	1.01227366640717	-31.0735169110806	43.594542322052	-0.796185661293766	-30.603185617888	43.7756157040028	-2.37594895173433	-30.9610817584447	43.5252758600097	-1.59872993763011	-29.4352467773606	44.5553917098399	-1.90922627537912	-27.8082785520431	45.7423798006688	-2.92877461529081	-26.3909658698591	46.8339858542455	-3.53345545212711	-24.7879402412638	47.988563376819	-2.42716644950378	-23.5706005390472	49.2538431835928	-1.61743869940192	-22.0617099707508	50.3216985753913	-2.11087725644319	-20.4205647521936	51.2683921550099	-3.57002066140086	-19.3193531797697	51.8803067013551	-2.58035262496221	-17.8495218944469	52.7687141606424	-1.13690294726163	-16.7351475060302	53.4361159710858	-1.4833850035895	-14.8765558025504	54.2272792147456	-1.19687381941597	-13.0020528361544	54.8820520965048	-2.29409013210873	-11.5672681005182	55.7164975072761	-1.90683498244019	-9.75208301574822	56.5054589949184	-2.84195927904905	-8.06414966720121	57.0969761769991	-3.04065174488783	-6.13596008229521	57.5866265751096	-1.7745860921989	-4.47146469624198	57.7595859865475	-0.800162291214462	-2.87177844696769	57.8331619613259	-0.227733164213521	-1.01288742840952	58.0980864020803	-1.07189232055024	0.774931644151063	58.3213660941782	-0.358955883859253	2.65233144483963	58.0869744283374	-1.52489099898285	4.28277831853231	58.3104600695688	-2.39296395960677	6.02572789110841	58.3644237430658	-1.79997833988037	7.97857927425696	58.2054067430041	-0.924558700512114	9.76989511867543	58.1992879817086	-0.737739435440768	11.7656455620594	58.2188519550813	-1.24538475443956	13.715047173319	58.0084284379741	-0.308032936113103	15.5417964899531	57.8129018520224	-0.333510945022884	17.5528315266056	57.5682249834119	-0.551157145230642	19.4967273123399	57.1768015951707	-0.837454039565525	21.4923280811447	56.6192926267441	-1.21237922800056	23.4293237378575	55.9989971767078	0.0669210024236504	24.9121065770808	55.5936012645234	0.174282519799121	26.8176935801843	54.7942940326428	-1.37269705559077	27.8856481196321	54.0288138678057	-2.80339061985013	29.0260081825234	53.3316995475832	-2.9438974830834	30.8160912972446	52.5738814676999	-2.98924131777529	32.5035147086236	51.5500404273295	-2.9981109852782	33.9941144973624	50.3305057499554	-2.74400565008418	35.518921968264	49.0793235646328	-2.90674954429889	36.9909471366703	47.7259628065896	-2.98204351513162	38.4611843198091	46.4270345700483	-1.86860653782603	39.7942299261582	45.41845625674	-1.02229564603235	41.2485667244339	44.2383409915145	-2.31521540475235	42.3951950859496	43.1719406275227	-2.61701200377388	43.7118278294078	41.6559046101077	-1.71826420396199	44.8449793937252	40.1718284048698	-1.97338226504143	46.186210379837	38.572750686139	-2.30625021944408	47.3579564468797	36.8521934589263	-0.897192341531913	48.2252801033892	35.4175762721192	0.612610781143725	49.1442540805297	34.2649115552617	-0.464853654130403	50.2514537015649	32.591518393463	-1.57191873959863	51.2397012056716	30.8567706198505	-1.26664619826132	52.315995910017	28.8653573661329	-1.24684946783099	53.1885060611765	26.888724617559	-1.13741850535202	53.9896943224447	24.9947334500418	-0.863486441151923	54.7150484366548	23.2331795191358	-0.481423377492656	55.4180752376267	21.5545659027792	-0.500726047618712	56.1418278976443	19.9912131828906	-1.54385940670546	56.7019498463006	18.5499020580312	-3.11080571103279	56.7472987221322	17.4797623515765	-4.60560586621861	56.6232044707529	16.3376394836918	-6.078713780106	56.7043150248613	15.1328117084846	-7.89400115998403	56.9137960256637	14.477391844153	-9.93636527101338	57.0619106352461	14.3990107137075	-11.7807293268107	57.3901682574164	13.6348204657102	-13.0549313478501	57.8980081246483	12.1245821832938	-14.5983289315596	58.227592144964	10.8644244325262	-16.5868434589504	58.1906397419854	10.478457960193	-18.5537490089249	58.1304384198921	9.97076686474884	-20.0057547476603	58.390924730783	8.53885465370897	-21.4238102422663	58.7025912181735	7.11455563347627	-23.1043788639115	58.8186698150782	5.99048727371935	-24.4199998267702	58.8891592218574	4.48297750067333	-25.4402412779257	58.9529131036428	2.79440892449888	-26.8381366551543	58.6502367848406	1.33820947316222	-28.5781201734063	58.0329404810482	0.414362448066472	-30.3647044312172	57.6670645223543	-0.355236132655544	-31.7198419750787	57.7144973144982	-1.76749809151775	-32.1788214432829	57.9158269966833	-3.72739261317993	-33.2332617189133	57.7052225973688	-5.45697609235781	-34.2886182697892	57.5244070206206	-7.23531530608767	-34.8239246921411	57.2330215212534	-9.26476254489751	-35.971396742356	56.9214915753724	-10.9696160112436	-37.1814824269912	56.6573807351256	-12.6466170062509	-38.2637621220985	56.3305012946563	-14.3458854660686	-38.9753812421908	56.1044738081084	-16.187296647621	-40.5371165352397	55.1618151080271	-17.0228334251768	-42.1411061012966	54.1156307509131	-17.824311653026	-43.3240808972273	53.25735428641	-19.2643941552139	-44.2683207264826	51.999944635659	-20.4371247225905	-45.2477915379381	50.6763221474906	-21.4985628329466	-46.0550344986605	49.3775394579	-22.8056166654596	-45.7691936994485	48.9902804704606	-24.6962575586616	-46.3683359104436	47.8243615104488	-26.1673255460624	-47.455353954062	46.4523584878711	-27.0023505231561	-47.1679678718969	46.2816022038803	-28.9024501215045	-47.0674618022716	45.7811871180548	-30.6921797286246	-48.1200289141034	44.7714042786452	-31.7597143096978	-49.6551835987603	43.8640183279916	-31.4539026676833	-51.1409920987922	42.629852925111	-30.9648444698996	-52.3735923606355	40.9018309416661	-30.7099231208412	-53.3278975132897	38.9437476120245	-30.6380794988244	-54.3188685332605	36.9576429162101	-30.5740506149668	-55.2776585314031	34.929603210234	-30.4727410787773	-56.020599900574	32.8199180529416	-30.4416364763509	-56.7574052549674	30.7366143838932	-30.8049435575387	-57.4265981222475	28.8285645980936	-31.6589462811762	-57.6406481320669	27.0577287939052	-32.867761105506	-57.5592236537384	25.682896347306	-34.4272877483935	-57.4475323577544	24.7275508864377	-35.9506223508655	-57.487670332094	23.4725494357595	-36.8447411694295	-57.7624070332207	21.9317734762827	-36.5730945522689	-58.3009028012009	20.7548165241035	-35.2690140547243	-59.0604919198233	19.9301884302103	-33.6135271305323	-59.7043273986851	19.1114854065718	-31.9181573661239	-60.2408046019014	18.0997642308918	-30.2844777225068	-60.9255013553243	16.841155243202	-28.79546011489	-61.6537244706011	15.2407350535969	-27.7252765582867	-62.1759704154057	13.31938311994	-27.1410422987234	-62.4992468749599	11.2941136760666	-26.8297074178232	-62.7291450504925	9.25855204827007	-26.5978475487634	-62.9221321463998	7.1971100398366	-26.4193481504299	-63.114143155114	5.13815608609764	-26.3394377741524	-63.2557370863892	3.04608976072764	-26.2750826429997	-63.2371347900449	0.95064088362046	-26.1046094805449	-63.0377306530166	-1.09118892625239	-26.0440948341201	-62.7012533877136	-3.06351564475742	-26.3829250806753	-62.2629066784934	-4.97310814579971	-27.1364682385204	-61.7678733151295	-6.7842548535591	-28.1142403161737	-61.2065751381842	-8.59497751091283	-29.1908828753177	-60.5221028168681	-10.4112364034449	-30.260539424237	-59.6578404955891	-12.1119846331184	-31.389002194043	-58.670193000582	-13.5543912050442	-32.7135240365099	-57.5337884708593	-14.734600001662	-34.1572775397763	-56.2644694940204	-15.9991649084925	-35.3792228664731	-55.2988131001392	-18.1044568582489	-35.6826292699652	-54.9648925712182	-20.3919001850116	-34.7899463836397	-54.2848846289873	-22.5608680919297	-33.7701949143752	-53.1672956747904	-24.5882146659523	-33.0587997230251	-52.1101161371315	-26.3651201123743	-32.4199921122537	-51.1357308741816	-27.854434761022	-31.9154078125089	-50.2282803561809	-29.136554269926	-31.6003134736336	-49.4786065145573	-30.2888848045029	-31.4387445649057	-49.1130775069307	-31.4787637795013	-31.0799408911358	-49.5496684062388	-32.4675767486656	-30.0741938183388	-50.6593455683003	-32.5215284214516	-28.717051569237	-51.5033271483884	-32.5859279611197	-27.0819281805849	-52.2990804737852	-32.6115201032379	-25.3000727863717	-53.2814180748817	-32.2688939274287	-23.4788819606332	-53.8603349438091	-32.3858224965067	-21.4468268492229	-54.2149825978174	-32.8538116185983	-19.3676779236241	-54.5440473958901	-33.1096768817684	-17.2422125347402	-54.6664557983004	-33.5753179291991	-15.1222616658366	-54.9334969340421	-34.1625891801625	-13.0440620795959	-55.2358533196009	-34.4925103165684	-10.9229277627159	-55.4489387826689	-34.8225903771257	-8.81651627159318	-55.9473099740984	-35.0905598696838	-6.77957445668803	-56.1268317863457	-35.3252161094705	-4.69797076819117	-55.5654198796107	-35.9664272314977	-2.75803433297677	-55.1829385250735	-36.8216315360871	-0.861538422750996	-54.664274484671	-37.5198686132536	1.04579080856605	-53.7889400737772	-38.0391662417455	2.87686344764216	-53.220637845134	-38.4569707751522	4.85210349140012	-52.5524864057257	-39.0130121411357	6.71835338141615	-51.6878395246173	-39.1942395099407	8.57126738948769	-50.7210641764013	-39.2630868110974	10.3867575928112	-49.6093618799324	-39.6459124753556	12.0597961768438	-48.868495775922	-39.3799726467549	13.9489909770107	-48.3727573880368	-38.8367876806272	15.852662509832	-47.3368120815666	-38.7386839381873	17.6495290761823	-46.166817191753	-38.7592865677302	19.3205297962347	-45.4478984075779	-38.3762903075729	21.1953284650092	-44.891470712671	-37.7723391654758	22.9731089012103	-43.8217786462615	-37.2194923381569	24.4846393740547	-42.4812734927747	-36.9972220057358	25.8640959241884	-41.1438261738753	-36.8940004748668	27.2797593401453	-39.5467081001411	-36.7737559597977	28.3907942702909	-38.0063230645251	-37.0479295829899	29.5641322533977	-36.2758585976016	-37.6257487711814	30.3292899178968	-34.6342544065961	-38.4299363578837	31.0452986059717	-32.867714246391	-38.6476032900394	31.893220676897	-31.0319999718001	-38.674604323542	32.6615842242432	-29.1904769486648	-38.7634869882267	33.3784084945132	-27.4966477663911	-38.3282149539728	34.288923392232	-25.7606053647246	-37.8235139208766	35.145069504344	-24.0384893150554	-37.2896803290385	36.072882772042	-22.4337034429791	-36.758932269673	37.1622831624531	-20.7221999000231	-36.1820670422608	38.0676334749007	-18.8691613530924	-35.5665283888998	38.6668870718669	-16.9973820473879	-34.9591135597771	39.2601440795986	-15.1417331376114	-34.3911235700906	39.9021344586346	-13.247428098676	-33.9301385303761	40.4847873988907	-11.2702808159854	-33.6439454852576	40.8862434604314	-9.36258940633256	-33.2291803522565	41.396603526523	-7.71416887643491	-32.4389803438585	42.2275208841614	-5.84422399462513	-31.9022505349629	42.6441974271587	-3.98108235024743	-31.5259387555071	42.87517776853	-2.37594895173433	-30.9610817584447	43.5252758600097	39.4488127490937	-37.3884896848766	-41.8106284541264	40.4201154638185	-36.4463506767875	-39.0504628637033	42.3836824593725	-35.1524939774551	-36.5180127479493	44.4772713218232	-34.3676182192701	-34.0155418156932	46.6696987502526	-32.8914747766542	-31.965190487224	48.6216088793381	-31.9216386112173	-29.8667544364592	49.9699171187799	-29.9096867703909	-30.7251764630062	51.6003963717874	-27.5484105510048	-30.8860244249895	53.4675840925082	-25.3244926503505	-30.0664088718815	55.0361957713398	-22.9774122691116	-29.6858863008306	56.4831860295691	-20.4712781915642	-29.5067242768188	56.4937748276215	-18.8420271399872	-31.5161402736399	56.8706397073299	-16.9913341475481	-31.9299867195567	57.6626196972017	-15.0109349728422	-31.5313477995538	58.8580139965059	-12.7010462306857	-30.118041594434	60.6013255456457	-11.0086509774756	-27.7529708842839	61.8063255567533	-9.52222765539757	-25.1403544419982	62.8184089753956	-7.64564479242528	-22.6450183381942	63.5996039580718	-4.87572898600302	-21.4835333780815	64.1201834826945	-1.97948791886227	-21.680378441047	64.6319858332206	0.954574657417603	-21.7734511839209	64.6658516247494	3.88258417096347	-21.9356436606807	64.6195523278098	6.68220030531856	-22.1874615880484	64.5353649593465	9.59300277901935	-22.3754827356611	64.2504971364685	12.5148433736951	-22.85586891837	63.6760616864503	15.2667171425518	-23.7672632180367	63.0175090095259	17.3239014557237	-25.8266945881074	62.3006966620437	19.0268650986428	-28.591966807615	61.1329335907991	20.3237078491832	-31.2559633418281	60.400123508521	22.0133793942985	-33.6904502374408	59.5844358488988	22.4519453794863	-35.6564909802197	58.5931659778982	23.4370381195138	-36.737409160316	58.2381120377023	24.8387867843082	-36.7870168660029	58.2809028683125	26.1795053944326	-35.8505259639196	58.5466590025572	27.124838873385	-34.3591902932097	58.6071299220353	29.0358035176563	-32.1345304443632	58.1872206974336	32.6179514015745	-30.7611020842845	57.4593378074279	35.7565712805791	-30.0860012495951	56.5761706923968	38.8228494236223	-30.2352710898584	55.3546113716744	41.7986688260281	-30.179855079709	53.877859173564	44.0729980208715	-29.699154061735	52.8431075516382	45.4541200231472	-31.7688314180021	52.0197331243471	46.3811528844132	-33.7109801930154	50.9618693178363	47.0296668238212	-35.9576371705198	50.2875569448483	46.3377105491653	-39.0008956797986	48.3582999904896	45.3160906592509	-42.6321749709608	47.2389831335861	42.9404934572424	-45.3359484146744	44.8955134871583	43.5470238761006	-47.387379759537	42.2210587733245	43.5774738530214	-49.6425072678823	39.1195422243767	43.5994041508756	-52.5931720642082	-39.3169238837664	-36.8026790925887	-45.2199750613494	-39.4675537917135	-37.0511912743278	-43.5823147691148	-40.9651153601875	-35.9351239372333	-40.5776079536066	-44.0171241291395	-33.7221309366488	-37.7733937563866	-46.0251576099734	-32.7125166808021	-34.8562101560217	-47.6678850679097	-31.6950590058625	-32.4071593093964	-49.4187660433504	-30.0489771842328	-31.5006790597373	-50.5200586975533	-27.9508707130034	-32.5458517396589	-51.5335859419021	-26.0744902219668	-33.4030022468804	-52.6787138370014	-23.9287284178747	-33.8845189860429	-53.4854866046843	-21.4536148659443	-34.9651501111529	-54.1685492255968	-20.100813981652	-35.8865148047788	-54.7409569823177	-18.6469330678528	-36.3626333809199	-55.6564554357159	-17.0153262551024	-36.0825026670827	-56.9348123219825	-15.4603558586313	-34.9358901555965	-58.5149362039385	-13.7403822442442	-32.8244648390261	-60.2712823697903	-11.1349726999405	-30.6904786779621	-61.4263501761122	-7.80238194863636	-28.9147404000731	-62.2657790528696	-4.72829538193962	-27.1380460809125	-62.8669877201606	-2.01551762737879	-26.3664293210337	-63.1913568126974	0.570401124454542	-26.6590718552356	-63.1883648136216	3.34709613399638	-26.7376317422526	-62.9007405931453	6.57357203153846	-26.7250475327732	-62.5972977759664	9.61621766170787	-27.0519003885357	-62.1067855062303	13.0213495702894	-27.1895449805012	-61.1717709063185	15.8508123201709	-28.2147221222562	-60.1371581073882	18.1319329072832	-30.4582409953557	-59.1363048229212	19.4289999578757	-33.3676788240324	-58.1732993752424	20.2529854106807	-36.0446401061442	-57.7959544820496	20.6188289594064	-37.8442393451524	-57.4112660527501	21.7102816232769	-38.1374912963913	-57.2748605439667	22.4241376633657	-37.8813950386022	-57.2320447624302	22.8092859828257	-37.6417669134381	-57.1567583249562	23.5275511703146	-37.370533829226	-57.1457905260375	24.5261131426054	-36.1444194836627	-57.3327682146766	24.7253843967662	-35.2062590302353	-57.0506424659355	26.5850015511608	-32.9810653884376	-56.6899397300963	29.4832705065782	-32.3173573932984	-55.4487235436973	34.1169049197534	-30.9858834354052	-53.863367773409	38.4778268310224	-31.8920521094525	-51.1169335824361	42.1947831400074	-31.531849600321	-48.8024599081611	44.8914138390931	-31.4679954215536	-48.0629109682908	46.1457959934279	-34.5198414798699	-46.2883348585079	47.0089552710637	-37.1643873024025	-45.9800727621587	45.8273856091785	-38.7995333512254	-45.9628151014014	45.1102004522742	-39.8060052191339	-44.8247673279715	44.8377587632097	-41.9176301428043	-43.3375329200397	42.7855339635121	-45.5808541009145	-39.9316007812542	42.9825828708316	-49.8869043818267	-35.6555035514693	42.2917840381334	-53.732980518116	38.9652883531227	44.3167306496503	-52.3667800445896	40.7614517930884	44.4663954619965	-50.6021765363767	42.6271401201258	45.1031435911323	-49.0278958400439	44.474868588752	44.4265831155449	-47.6740248741755	44.7278698318243	43.857501894404	-45.637113680465	46.3236054424692	45.0543967129954	-44.75518042631	47.4761873834525	46.1970044034683	-43.503517213251	47.9000781529887	47.0903315675058	-41.6326280649837	48.695479996758	47.6152635596474	-39.6331921351563	49.7662149655366	47.297646692356	-37.9189502705788	50.68750858438	46.8012079070853	-36.1970248380202	51.2468658344192	46.9817688944185	-34.3029514215315	51.1304229295463	47.6386654594474	-32.5247490865804	50.4856086314347	48.5200966079514	-30.9023208789188	50.379305340945	48.7333758150672	-28.9104239064994	50.3359665474675	49.547616604881	-27.0001454899611	49.8086759110324	50.7951268483442	-25.323950548413	49.1284122579677	51.9719736740203	-23.6069386060626	48.4666283933564	53.1060033314279	-21.8678179958849	48.1359062371739	54.2363856142723	-20.0924317976791	47.5196178251741	55.0014159079533	-18.1723234004393	46.5060169113338	55.5972690509652	-16.4067677504603	45.1395935651596	57.0403687989597	-15.674898360535	43.6848816208511	58.0386120083663	-14.3541045518599	41.9514181898841	59.3743447016147	-13.7454472951903	40.1636665172682	60.1266279754292	-12.5850577205228	39.0003645780334	60.5983014407557	-10.7312330586923	37.1657483951868	61.4752568352838	-9.80771110026593	35.833969360127	61.7254491142549	-8.06825168117746	34.2414056013275	62.1666119201362	-6.51079627358165	33.1498286600345	62.0160761705174	-4.5684208460664	31.9249716522087	61.3746444073172	-2.84182814002105	30.9080897430325	61.1770351299651	-0.900880447564477	29.5985119429809	61.552037098651	0.76402818665437	27.6459090468999	62.2610648660681	1.54004481215555	25.6740585274724	62.9460610387202	2.23660425725533	23.839413760174	62.8814638834492	3.32665385812488	23.3137878495542	62.0894976291002	5.14441880682317	22.4688188223286	61.6845705629423	7.11346750493871	20.659501208343	61.6538897589834	8.33691355228712	18.6489016030443	61.4555562697912	9.2374707424803	16.432037934321	61.3865694127939	9.77457118143655	14.429552034185	60.991762681067	10.5905007136884	13.1038218553237	60.1218388601973	12.1723507262105	11.9583767116345	59.1890814110343	13.8814553642579	9.8541334879562	58.704428727496	14.5339063936519	7.89528741095926	58.1477014879421	15.2712602155222	6.26567724235192	57.6524462646381	16.6150373327236	4.32112384934763	57.6644723471934	17.4995580141344	2.33341986383694	57.4652998481153	17.956399993776	0.375839102140884	57.1697176381412	17.8761108275763	-1.48732060153831	56.9120988834077	17.3503850998634	-3.326586262674	56.8316865381964	16.2636237189962	-5.06201805380477	57.2710193806841	14.8069396572802	-7.29584196040048	57.3701101102741	14.0830191650777	-9.48440875567759	57.2283254621209	13.8088478549143	-11.3734393427149	57.8076470865306	12.6688604182808	-12.5399372549299	58.5768360291829	11.0263558243124	-14.5077576204879	58.4903621996169	10.2833707860972	-16.6627338276819	58.5417547177275	9.60905763028977	-18.4163226898956	58.7398227172472	8.30605890805894	-19.8637448691871	59.1718885356523	6.63730459599662	-21.1933042394514	59.6394358168929	4.9443598670718	-22.9373323214351	59.3239208702514	3.66645338643336	-24.1410891989232	59.4945208820472	1.91558765165115	-25.4349823421924	59.6167095921823	0.273275228604119	-27.3019582026637	58.934804153147	-0.333746084052961	-29.1455546923405	58.1644368615347	-0.994065004161823	-29.7346217308423	58.3957827920655	-2.88235929277203	-29.6035098774098	59.1243667836686	-4.89750832747289	-30.4744791368048	59.2024702627534	-6.89428544937081	-30.9377909098777	59.4387823085972	-9.10957423467246	-32.1371033722089	58.9512168697878	-11.0292624017547	-34.0781216041018	58.4168721764632	-12.1916523899195	-35.1147123963711	58.2336902276961	-14.2744986976686	-36.536950826751	57.7658321644534	-16.0195392506526	-37.4204972822581	57.5424161198634	-18.046751691843	-39.0690239182353	56.3531623565325	-19.0264472909083	-40.9534952038767	55.340400441727	-19.7829261861965	-42.4879636464233	54.244218770633	-20.8566589767123	-43.8686172435564	52.6436817183981	-21.2859776089687	-45.1946960774567	51.1331582843097	-21.594979002636	-45.8419969819768	50.1061465773182	-23.3528353753134	-45.6544894086819	49.3494463061354	-25.3722336815369	-45.5546420281261	48.8842493256801	-27.3637846596285	-46.6784624956468	47.0914987334572	-27.5684556100471	-47.0373374342438	46.503468638445	-29.5113635234116	-46.7853749915726	46.411782586802	-31.5382373054445	-46.3952678337807	46.9363530247676	-33.2241256480626	-46.3515435022997	47.3279310796633	-35.104722850608	-46.3346707756171	46.8264610825583	-36.9296956624348	-45.2472222758419	46.9086223676918	-38.7040206917767	-44.7212581978405	46.5479970395275	-40.7343226054634	-44.4886713525438	45.1410787701597	-42.3907637425074	-43.7510646301658	44.5544052692273	-44.2768092413091	-42.707365778421	44.1755398898436	-46.0536079231822	-41.4642132939922	43.4053720954987	-47.7992028036669	-40.0439356766239	43.0123420587161	-49.7308926399043	-38.1789007111329	43.5433553425273	-51.3330893808403	-36.2797021380179	43.7357185243889	-52.9854659292907
1.26113898006785	-53.628352383615	-43.4208737475927	1.07276767758091	-53.8802511951019	-41.5617782370266	0.929439901749253	-54.6331275950322	-39.7983908765884	0.885356610358497	-55.7453215680123	-38.2011109114716	0.922982761368642	-56.6738324188602	-36.485003822227	0.927796579514087	-57.3841260115532	-34.6656040980756	0.830921876114014	-58.0564398382967	-32.83634589781	0.787560858015354	-58.8283024336673	-31.0454702557212	0.526004423661755	-59.6596117833676	-29.2966245962996	0.413521639343581	-60.4021088477541	-27.4935264923737	0.35238506392147	-61.2685209154514	-25.7431417769959	0.0460125155685294	-61.9754506099437	-23.9539682160003	-0.0438437557037222	-62.623641960676	-22.134997741184	0.733637024209529	-63.1782853391127	-20.4522953142805	1.20874999988463	-63.551705966995	-18.6264239446487	1.12551939096173	-63.699776814835	-16.7048950554326	1.00058676091037	-63.6969114763146	-14.7731931575779	0.571924465625512	-63.8256669856789	-12.8889808075271	0.249402296075069	-63.7746147462767	-10.9737169028843	0.0840949017528445	-63.6940318680396	-9.05158789993651	-0.475353869665947	-63.5038884648822	-7.22154201346634	-0.546235622294667	-63.0520416847572	-5.364768139004	-0.22632935046646	-62.6611617748873	-3.53096938949276	-0.899939143605764	-62.2404332505593	-1.79081092159833	-1.3513304430127	-61.6246523670014	-0.04905571758652	-0.641947931318767	-60.9797633552238	1.59439900239744	-0.26337448942939	-60.3797067515034	3.36272025918654	0.678524073837718	-59.6382268936322	4.8509595015917	0.574176609652281	-58.7314276621545	6.51856137951854	-0.632960436467639	-57.9324004381645	7.79758557556272	-1.3260124411619	-56.7751856917016	9.21567251355585	-1.27972265331732	-55.7236189527738	10.8680233742613	-1.28412402852301	-54.4985727744635	12.3961238189757	-1.19690368965009	-53.1642441982449	13.8249917429892	-0.869052861281284	-51.9437162177425	15.3446330980582	-1.28392074455219	-50.8387219294403	16.9390399489353	-1.63455572926634	-49.1677536647899	17.9721033728319	-1.6914861343558	-47.6566057290214	19.3192340636123	-1.67255735806401	-46.2343316959877	20.7641125411369	-1.1546504786282	-44.7979533168034	22.092943969004	-1.06123289764301	-43.4022715405305	23.5388625704118	-1.24450019168286	-41.9591930540827	24.9092795688544	-1.54027290141721	-40.4352915300367	26.1198292059134	-2.72113844361648	-39.1880242910151	27.1870139435779	-3.75489780798102	-37.7821808133659	28.2447962991306	-4.36239715007789	-36.3013902514275	29.4465940995923	-5.30219152216009	-34.7224750291843	30.0831234792506	-5.8671054689382	-33.332976841328	31.1284649933232	-7.09426653074796	-32.1239946987744	31.711026401296	-7.85651368880773	-30.7443557581701	32.3698788059872	-8.65339542073058	-29.6133695367091	33.1086671595977	-10.3447968031535	-29.6429049245291	32.6522390268912	-12.1138317007266	-29.5619632936322	32.2406989500524	-13.9501170440233	-29.5255835574828	31.7269889798315	-15.6794059374355	-29.4870844941646	30.9006429495157	-17.3663364453112	-29.5675374654624	29.9535161321868	-19.0251516533127	-29.7719639781097	28.9499489794874	-20.6363229882543	-29.5986476795206	27.8921814058516	-22.13379414263	-29.9258708462451	26.7350478863772	-23.9575090191477	-29.9173186325827	26.1471206850794	-25.3132451522411	-29.0618435538536	25.1188136612714	-26.7944265436781	-29.4424586072859	23.9527750441108	-27.751515619362	-29.9263060925581	22.3117031784665	-29.4785539435446	-29.4844511243115	21.4507402614496	-30.6861746116076	-29.5842570433727	19.9017577833742	-32.3626895283326	-28.853444202959	19.2412323674223	-33.4213032285165	-28.8100498052803	17.5980637042758	-34.515757938988	-28.7867115322725	15.9840491019572	-35.5370155332678	-28.8434773552178	14.3034553669358	-36.6237882952588	-28.7608530356697	12.6690590967964	-37.6164254172542	-28.7770803753301	10.9982451656745	-38.5730229811766	-28.9111580950302	9.30339571506408	-39.8482816832853	-28.8172264817318	7.84262621323092	-40.4422321699936	-28.9059319065802	5.97954244736131	-41.2713679898095	-29.2190133902734	4.24028845342836	-42.1838788190555	-29.3384502278303	2.54187153727494	-42.1823238958426	-29.3039808426691	0.577257845548346	-42.9807663392346	-29.2888281062772	-1.21825529911726	-43.4415367119632	-29.1982643134199	-3.11277227118569	-43.8123308679133	-29.1684830496303	-5.02367985977414	-44.430469897015	-28.8736832396671	-6.8280836259084	-44.3878118044315	-28.5976131982286	-8.74460755502716	-44.4501899011472	-28.4852703820859	-10.6727356071266	-44.4648879773588	-28.3195815727596	-12.5821525971004	-44.3632406423932	-28.3256365289395	-14.4811227164397	-44.1389597057333	-28.7004875989006	-16.3349510793929	-43.5433794654027	-28.967649568546	-18.1230814636092	-42.9279883518564	-29.0088178955407	-19.9434613849076	-42.7053241889231	-29.4514406250481	-21.7642694396476	-42.1013399078065	-28.8062434762676	-23.49230943194	-41.3605514733984	-28.5960447692043	-25.2475774480676	-40.5449056108488	-28.5864110966323	-26.9710696337315	-39.7080371999818	-28.9455293089569	-28.633690906179	-38.8084837150734	-29.6004685615926	-30.1915793744377	-37.80744488603	-30.2899908709636	-31.6718700643385	-36.7535299732295	-30.9047421134651	-33.1474397185319	-35.6970222648578	-31.4352864121886	-34.6524096110687	-34.7898850598563	-32.152677152982	-36.1451283164865	-34.3298907108769	-33.0701915309412	-37.661145036796	-33.8671064679267	-33.5349280874784	-39.2944625150887	1.26113898006785	-53.628352383615	-43.4208737475927	1.06524632663213	-53.900103169457	-41.4817751679009	0.920908301768021	-54.7225959071266	-39.6581933131878	0.886620735618028	-55.8789969049235	-37.9875090325927	0.934578873475824	-56.8135858941806	-36.1731197264674	0.900435735147095	-57.5216805073937	-34.2537875703428	0.835177126202472	-58.2698233535635	-32.3508284962694	0.68157582013703	-59.0507829097996	-30.4700964944901	0.717180893331149	-59.9998125215112	-28.6640992699245	0.658555004491811	-60.8654351210597	-26.827351765114	0.509053139247825	-61.7065058379762	-24.9978869005538	0.0980622546167306	-62.3251501851185	-23.1194467100361	0.626911348310186	-62.9192177773621	-21.2512688428798	1.44336531428261	-63.3057714873251	-19.4553656759553	1.52036780303472	-63.5386580543551	-17.4497321971764	1.34560280931939	-63.7175452877548	-15.4547700560947	0.917233277927724	-63.8444936545468	-13.4954593887546	0.59859322833048	-63.8306484444092	-11.5198418538373	0.481909763627349	-63.64796815836	-9.52459840944178	-0.166946860877482	-63.4567306867919	-7.64021365628575	-0.258213789512276	-63.2366854980814	-5.65662363313881	0.436828872908977	-62.955389948575	-3.81615322689931	-0.153581145859495	-62.3373121053198	-2.01609044243595	-0.889109865980208	-61.8859370068157	-0.231417221300932	-0.45734612832219	-61.2072469312559	1.59880713121686	0.503126493034748	-60.3234203294232	3.12745811553494	0.989353353690378	-59.8016718096199	5.01219037864996	0.768546505522124	-58.7991335821645	6.75618453568583	-0.217877928085642	-57.7785633493141	8.21547557585761	-0.98450083986544	-56.7124207429448	9.70544407703559	-0.751562659519492	-55.4598725438597	11.2286150508036	-0.971754908673768	-54.2419564779013	12.7726855880496	-0.815648125017377	-52.8845576268964	14.2420744511693	-0.22752620844117	-51.6217266831768	15.6792650140178	-0.867440124723068	-50.4773200158392	17.1978944938805	-1.1728702086435	-49.144609123516	18.7141984898434	-0.619473132904998	-47.7814384774856	20.1413819409972	-0.300587934721557	-46.2666524823876	21.4927989634697	0.177332624522795	-44.7684856302284	22.8275357004611	0.45505310012291	-43.2063504562273	24.1315279321805	0.494771777036736	-41.5980780419399	25.3950387237619	0.715316651301858	-40.1715910641625	26.8064987146887	1.21212867485655	-38.678000905125	28.0227133783784	2.02597341848818	-37.1331985993946	28.9583289456544	2.90159902867674	-35.877505819063	30.1921394127603	4.23268683765526	-34.6748625248265	31.017963278066	5.72727283832551	-33.4812939444955	31.6496227425447	5.93125455695001	-31.9010498277948	32.7746388133774	6.94589233633383	-30.6315471800228	33.5453654028139	8.53924911762848	-29.9788271999051	33.8406649025899	10.3361503787197	-29.9498730768478	33.7345117233206	12.2414870980421	-30.0195420318257	33.3916726726864	14.241581645443	-30.0473533388435	32.8289894103441	15.8043667741751	-31.0009655719126	31.7142334597069	17.8391582329509	-30.5410163854302	31.748096623751	19.7184846909873	-29.8661319967722	31.1956717006966	21.615586985596	-29.4809431665593	30.474037827536	23.5484701938166	-29.3215581290687	29.8196006586396	24.8561079384109	-30.0170980009043	28.4618163337165	26.5425707681777	-30.0789194096681	27.3724455004971	28.1376688679406	-29.9564278629764	26.1222018613507	29.3140595787583	-31.2097785719775	25.0756699501542	31.0808955282649	-31.2916472288874	24.0348997084517	32.7429297116183	-30.5332065983747	23.1481255689993	34.1892135554821	-30.73333846375	21.7552823127046	35.635069847632	-30.3719119477187	20.4083885691848	37.0127032551819	-29.7935811454694	19.0915177822417	38.5694371541487	-30.1425686857676	17.865360429469	39.1299190054503	-30.9874892727601	16.1208132030764	39.7825525911934	-31.4263424773491	14.2824110633847	41.150556617783	-31.2151065481879	12.809202917781	42.4126720896623	-31.4920895163054	11.2763530825811	43.043651997232	-32.1434046918496	9.49087944440022	43.6827677505634	-32.5252100902513	7.62348289500531	44.5455934525285	-32.6020856539368	5.81167562202588	45.0148425806849	-32.4642325612184	3.86787903305662	45.5587600770536	-32.1262869215327	1.96146560554495	46.308335090146	-31.8365278932671	0.12558287013989	46.6959007593147	-31.7195413635332	-1.84278350308151	47.0013652655698	-31.3741682257663	-3.80062116668796	47.1573476632941	-31.208158154085	-5.79186312767459	47.0173890715084	-31.4928228814572	-7.77306569978625	46.9992583222418	-31.7148476171098	-9.77008682261496	46.7697200683043	-32.2735097306413	-11.7044868392631	46.5581633151625	-32.4763021572313	-13.7168971352543	46.6783399596195	-32.0822205927714	-15.6953678078098	46.2908036867293	-31.786830963094	-17.6513365906573	45.6390087063873	-31.9049117949158	-19.5528461549234	45.0917750081157	-31.8538228815226	-21.4940101160071	44.3217636203876	-31.0121330605362	-23.1660888272754	43.7161459680626	-31.3432773774597	-25.0769042056295	42.8089688180696	-31.69600706772	-26.8510226806019	41.7008592366547	-31.4315868933588	-28.4767437732466	40.3733891987657	-32.0192116780117	-29.8278376246338	39.6420181155913	-32.8527296162828	-31.4974361136214	38.6797661234819	-33.6746572324593	-33.0434160826669	37.4436299775372	-34.2861187424886	-34.4863828214308	36.5641687812643	-34.9803177378738	-36.08233626647	36.5625498515741	-35.8878667936139	-37.8243868532677	36.828994890881	-36.9529481414372	-39.4964110691738	2.23250716157111	-26.0790411292761	37.0567032857741	1.99143691019113	-24.5919405012026	38.2095830933373	1.67077292010766	-23.0690167614945	39.2452009939775	1.2741590106729	-21.5087034024678	40.1226232122884	0.879074891588628	-20.0008426672076	40.995995525229	0.193953040934843	-18.5429475112959	41.6524585678938	-0.294518616403292	-17.0511795146519	42.3017396533258	-0.251182033361069	-15.5382521823301	43.0428474147457	0.577561086930992	-14.3877037106432	43.9019947804339	0.597253224349094	-12.7991358747728	44.5099817158174	0.933082163771992	-11.1395253510385	44.8545070475188	0.533238669365725	-9.49064341205848	44.9719284792691	0.824068947643702	-8.0505109720569	45.9780870705914	1.88964200336122	-6.84227686059659	46.7356625810321	2.27885727146695	-5.25079346130814	47.100668341153	2.11852547898283	-3.53553354665749	47.6154994721723	1.61664018805794	-2.03749291063718	48.126732666876	1.22527665374046	-0.437738865264439	48.4106191549888	1.33354419449245	1.24290952934205	48.5345632656472	1.43493408200929	3.01385326230357	48.5570629236877	1.21143531105787	4.66673579434061	48.4122939820002	0.620213378017176	6.42730905584258	48.3542898603309	-0.0847374444211324	8.02413635421569	48.5300449040848	-1.27113360227792	9.2958846538694	48.5852428616118	-2.7175498369788	10.147529338955	48.4099427067839	-2.80667012716901	11.791189116657	48.4028992820975	-2.46694789436571	13.4387344304072	48.5582651554006	-1.26529515912409	14.6532105910676	48.6059237651135	-1.49997313448505	16.3550218108128	48.3382369017212	-1.73561170785043	18.1079730504115	48.1550643862358	-0.624083380172759	19.464325299102	47.9763039509898	-0.617841479849377	21.1587731980296	47.4528732941722	0.331378091924315	22.609963807645	47.3969759514972	0.322828985632021	24.3693476178708	47.1067901419136	0.171724118411059	26.0822920196857	46.4882784172829	0.201616587113914	27.5948919957308	45.7751724128883	0.327073586983972	29.0621649602813	45.0241927268278	0.2304330838736	30.4630220877047	44.3207971661539	0.457643815364379	31.8646107880132	43.6625123335698	0.504058210457148	33.4009152290194	42.9929263841724	0.280733257336245	34.5095935640582	41.734260370406	0.00309222413750782	35.9278722518033	40.8201080682835	-1.43751776912435	36.821674327323	40.7512695057919	-1.7021459114115	37.6286933433971	39.293014858632	-0.692832793012882	38.4858939109847	38.1500543351113	-0.558679550907391	39.6886172219293	36.8190084866163	0.222575201901859	41.0695262842029	35.9225913219842	1.05301471317773	42.5132260250626	35.0258841468627	0.274146103631715	43.1706459142454	33.4730543894947	-0.155475828633541	44.6603065134088	32.3402260122766	-0.396270445296609	46.0026948835809	30.9522721879899	-0.447229311563882	47.4027750004116	29.6920513096922	-0.67834007295684	48.632897898515	28.4086807302411	-0.835287072998086	49.5503574278908	26.9553786338908	-0.151363531964887	50.6178332323764	25.8904455385898	1.02839671718533	51.2399894898954	24.8422217352677	1.94471987457145	51.855065480895	23.6645288890501	2.03067724208536	52.6844969467264	22.2979577210045	2.7221047073534	53.188389968298	20.9205000982775	3.70034129274993	53.5530402044152	19.8174885202693	5.1041946910989	53.8445972923775	18.9342082110645	6.12618164998647	54.0871388551129	17.6447215455205	6.72289563161898	54.3692165997062	16.2401467797637	8.25818837544432	54.0778580674604	15.4864248168696	9.85288938569789	53.816656761922	15.3701110744946	11.4091497980464	53.6024260788175	15.1029493536086	13.100935623605	53.3266064302563	14.4763459260548	14.5873363439835	53.2089990415752	13.7042872248235	15.7089678759038	53.4221354255673	12.306173250286	16.6419599535433	53.4263604464843	10.7664158304675	17.8642455185862	53.3251699391159	9.59182520536009	19.0608274563021	52.908321327492	8.56940938619235	20.2881483892459	52.1728691324463	7.76368505769125	21.6620184338085	51.3720802591852	7.45114881680519	22.9738444543812	50.6534922371476	6.71815533540622	23.8721725694373	50.1508476044959	5.31428680936008	25.3098215185002	49.7853169334276	4.47662509622524	26.4865622087421	48.851962639001	3.8312577905065	28.0118180169966	48.1761851332828	3.83743768578967	28.2450191255392	47.9752868193856	2.22318716483524	29.3442233461286	47.1241521498288	1.34001534285355	30.496763228567	46.3302831761792	0.432578403151223	30.9548303621599	45.4378186542475	-1.05353770572717	31.9438148350683	44.5522434035088	-2.2082862246962	32.8017929869577	43.9783528376132	-3.66516246056977	33.868774751897	43.0906177701967	-4.73268530566134	34.6297178200523	42.4360848656577	-6.21645277551829	34.7018903831168	42.5739065650988	-8.00176475229038	34.2774600114707	43.4569110810911	-9.50624971909615	35.1024170176515	42.1851488175794	-10.4305526282335	34.8035259984754	42.3753931867332	-12.1398658618246	35.3646449666739	41.4997137017259	-13.458733757854	35.2833165388994	41.2102434378039	-15.1438212890917	36.1612504317565	39.8060484011087	-15.554162680127	36.2430253573628	38.9716900105513	-17.0994066938584	36.2715718363766	38.8267348755553	-18.9458655711459	36.8965708613809	37.7560986290553	-20.135547993789	37.6915778802891	36.5376314924745	-21.0445328243316	38.5933725880524	35.2473781726082	-21.7038739309442	39.4869566047984	33.8465624824169	-22.138949191033	40.1473060995374	32.6826122253343	-23.3720862220173	40.3521530819565	31.9670648348046	-24.9646288499377	40.6911104002724	30.9425797038988	-26.2408140634434	41.5959637352242	29.7143240393027	-26.9112380933491	42.9125752323206	29.0086977859128	-26.1319532632525	44.1186412682114	28.1312907398616	-25.3751532437695	45.18925856764	26.8603554063697	-25.6310601672414	45.7609682265893	25.5016080056458	-26.5302768978258	46.5983186065812	23.9910092545865	-26.5255353345232	47.4113130770732	22.6226209791709	-26.7168079882711	47.5370683924011	21.2784402222189	-27.4718857246369	47.6098914701224	20.0510304833275	-26.8261950010161	47.9033079791845	18.7833708196585	-26.2612380061548	48.2165138675033	17.4092609478801	-25.7683203015792	48.4823201373704	15.9007101014754	-25.3269003341256	48.740743964643	14.3983888963754	-24.7041533622801	49.0504612333404	13.2446735217503	-23.5549564530537	49.3255977580899	11.6708505670004	-22.7072476042615	49.4674783599161	10.1059021727608	-21.7519413681124	49.8660033480182	9.01439548248674	-20.3332037797061	50.4014492288464	7.49578374710229	-19.4389152597211	50.6976248944514	5.83948544397702	-18.6956028810534	50.918810800484	4.04578295017987	-18.1648556670439	51.1570934187007	2.19654197312713	-17.7128762448262	51.3811644566235	0.442531810291443	-17.0129455280168	51.4995497735673	-1.30740027457242	-16.2955911969418	51.5816448342646	-3.1830894981442	-16.1708681600251	51.7239332726497	-4.86915475081197	-16.7221780151829	51.6221831230213	-6.55322769707836	-17.3675298092696	51.2398223293148	-8.42423039933411	-17.4384342623583	50.986895867106	-10.3348726900813	-17.4718368066555	50.7343996387938	-12.0705536489777	-18.160129995971	50.3439530280536	-13.716745270911	-19.0225385909046	49.8762791628475	-15.4308896463618	-19.9838815961584	49.4449344178189	-16.8625277176691	-21.4969610299102	49.0738593382297	-17.8428303114252	-23.2800759291357	48.546686178818	-19.0513397963952	-24.7928036569002	47.9279613258692	-20.544872359078	-25.9165596947901	47.1686550954478	-22.2515560883678	-26.4624187498943	46.0493716135643	-23.9185706666789	-26.6885201350898	44.9448159127661	-25.6124621782474	-26.9566807702869	44.2716229154126	-27.1703144057763	-27.301237029705	43.6260194945368	-28.2500070157456	-27.8604865691093	43.12827021927	-29.0487246950517	-28.1372706965924	43.0200756022252	-29.7303553871779	-27.8335694623155	43.118644489952	-30.3310365127968	-27.243407023966	43.5972779139646	-30.6262864063022	-26.1932905534835	44.3112520152674	-30.4504004492223	-24.8386251248636	44.9549343909846	-30.4693879313114	-23.2091215603512	45.6088323906384	-30.7459592510683	-21.4766908397872	46.1711782724381	-31.0361603857193	-19.7216155925017	46.554367687382	-31.2796645306676	-17.8368486692981	46.9409642876103	-31.5924540172221	-15.8957601579433	47.0430357294349	-32.1027256492012	-13.969563891503	46.9268708610987	-32.0926704247193	-11.965778893133	46.9909340303682	-31.5610242311131	-10.0829686514782	47.0811102525253	-31.148963188875	-8.19248659186283	47.1245031444087	-31.0917559887453	-6.32159066800191	47.1944490478219	-31.0941732368118	-4.46882137922486	47.1532570347916	-31.1185102531988	-2.63329858808919	46.7855757905228	-31.5073804354354	-0.901423779403646	46.2655159993628	-31.6823385352206	0.804884436354175	45.7598404140455	-31.8264368419508	2.47981269606415	45.3248536500662	-32.1213834145744	4.12989014440258	44.8655730340585	-32.3205195646012	5.7740197578525	44.186131785883	-32.3014497459563	7.35839006178264	43.5338614732705	-32.0614840852359	8.89730670730868	43.0035430887142	-31.6854579327205	10.4415174480705	42.5710261819478	-31.0560510503868	11.8977995630674	41.8850339854671	-30.4653937886965	13.3074474602765	40.9551568668954	-30.4082628997464	14.6975700466128	39.9740546884156	-30.5897011776348	16.0247136980135	39.1465276821531	-30.2315834795757	17.4771194358231	38.6998463223701	-29.3811421996529	18.7841700366607	37.6080322510223	-29.0339033516218	19.8902762057254	36.2263719449097	-29.419525012684	20.638246615998	34.9816165667889	-29.4265272215938	21.7384795984661	33.791947576846	-29.4167296577013	22.8968254646935	32.5135027028694	-29.4032881810395	23.9371844311298	31.0649839837748	-30.119349874176	24.357711470732	29.772917050711	-30.4322547638301	25.3676622672853	29.0971423315817	-29.7213428355638	26.7694623333528	28.0202963392276	-28.9941375068036	27.8652179195317	26.40983906434	-29.2694975321399	28.469603956669	24.8689244140887	-29.3976879669044	29.3285044330732	23.6708988655158	-28.7920208832256	30.440751142207	21.9895985515396	-28.7342491011939	30.721550956924	20.4815649331281	-28.8634463947129	31.5876461939519	18.7727609334644	-29.149198441745	31.824884551077	17.4358830557625	-30.186924871966	32.0016119395426	15.9513258033077	-29.8268761390762	32.8184949622281	14.5002950505613	-29.2360094299885	33.5913463057058	12.7760317356865	-29.3774633835222	33.7320115575782	11.0578613797965	-29.152474317277	33.8781895459756	9.45657977198429	-28.9125832621655	34.5228136645636	7.77376706358871	-28.7249584096591	34.7985489864424	6.5543160846053	-27.8317337384073	35.6241147216593	4.94970009325621	-27.4743414637613	35.9578680889791	3.53473895326439	-26.9380347036249	36.5512343961444	2.23250716157111	-26.0790411292761	37.0567032857741	-0.754046392079668	-25.6306552574657	36.5000291282243	-0.971915646613669	-24.2864292033703	37.5739242792729	-0.950132048775943	-22.9591915639806	38.7643886796292	-1.53203975177449	-21.6692006620231	39.8486023808546	-2.10460650026361	-20.1727375592162	40.6398454308098	-1.97945657772069	-18.5974547789248	41.4600205547632	-2.33072875661519	-16.9999575224605	42.1373664093812	-2.1709176906462	-15.4974258783021	42.8960861794781	-1.52135406041069	-13.9345232429803	43.2014277649165	-1.54825026703987	-12.3128750135944	43.7730649102391	-0.802790123156957	-11.0033886815003	44.6069012865585	-0.512508508954223	-9.57761791074884	45.6659827291016	-0.664581540836659	-7.94836278322475	46.3088467340265	-0.220188635443954	-6.32109947112085	46.6435715864713	-0.185525584601788	-4.60670328814208	47.1116339822016	-0.552890996598466	-2.9385084288717	47.6153346688715	-0.719760985632111	-1.2007276386267	47.8398820447875	-1.35981553777502	0.410183301005744	48.0775732205835	-1.08334028310502	2.08451042528272	48.0362693233264	-1.00679681705736	3.8226129540885	48.0995552868957	-1.88191659326206	5.33826161839029	47.984445361104	-2.50264303001526	7.02967967242163	47.865179624693	-3.43366617140238	8.55696459502871	48.1422202314129	-4.83387163533012	9.60618860312613	48.1611799619951	-5.81107102612108	11.1163716113481	47.8422299435891	-5.75202100705067	12.8569220057834	47.9780108912606	-4.90105898704505	14.4196920113314	47.9241719114224	-4.48965320001249	16.1582234074138	47.7413957864765	-4.50915465858789	17.9731662868575	47.578352517504	-3.56066478094767	19.5041701999128	47.4639314362532	-2.84337506003681	21.0297888063771	47.1350308369737	-2.73984814694901	22.7923005210553	46.761380018807	-2.84549179466451	24.5371363261302	46.3840311898604	-2.42387552094035	26.141573671868	46.0267765086896	-1.97934278531395	27.6841641595046	45.2936548170534	-1.74085831157282	29.1442035094759	44.5059679570776	-1.77021513460436	30.6096188588514	43.7503802960281	-2.09577591457632	32.1058038646701	43.1859059146177	-2.76035702387988	33.3547443385255	42.3146500839495	-1.58721488960426	34.1713892930067	41.4640338853938	-2.24406974099907	35.712876634269	41.204707282078	-3.51120185900797	36.3597632193182	40.3115867733163	-3.88233826295858	36.6870260402916	38.6996794926797	-3.22179043906642	38.2015634858601	38.2197881184844	-2.66995882380652	39.8211628806492	37.8052719389247	-2.29689868673403	41.2752705643595	36.9241560158772	-1.17548872656341	41.5111057012936	35.546317125464	-0.402793836884579	42.7168818008033	34.3642028353983	-0.719910199107483	44.4205930206057	33.5909944023835	-1.25209206621587	45.8460434114673	32.4689110414553	-1.69685017477863	47.3508539768133	31.325271600008	-1.88399705645903	48.5708395755022	29.8318103333827	-2.01562465024838	49.7144109429903	28.3442832109185	-2.42178604515927	50.7841761751946	26.8838687458638	-2.65741990112669	51.3988511416255	25.2065693104332	-3.15979300689123	52.2777318792109	23.7717011117393	-3.57952456343942	53.1801203149893	22.3587412566358	-3.96323440321123	54.0362016798636	20.9979107115965	-4.75393787103762	54.7632312323357	19.7345816111155	-5.60321965367585	55.4555806927385	18.5584443002109	-6.76196649442716	56.125257122758	17.5589763969295	-8.24745051878074	56.5379334362099	16.944685751648	-9.26947529669732	57.0443305190106	15.7785476117161	-10.8622281974003	57.1995605113141	15.3360131930507	-12.4449634336472	57.4897478799732	14.8589064204237	-12.9372710864521	58.3015337816438	13.3605152499123	-14.2559894321229	58.455968100523	12.2400692020085	-15.844737704258	58.6759935646962	11.5433174429693	-17.2318245050059	58.9597216100206	10.5705318731515	-18.8269148370628	58.8468341596306	9.97092099328809	-20.2930971541885	58.8294325643703	9.04873912893453	-20.94652520231	59.2222709076893	7.47264709510624	-22.0690301055337	58.8680418743669	6.17488076647158	-23.7660525063049	58.4923438736807	5.73812530392585	-25.3788276956552	58.0016257325672	5.31481832033683	-26.6974241531391	57.8581596041738	4.29716852428429	-27.9771366006232	57.5598103000243	3.17810419072955	-29.4506290251625	56.8571887990079	2.60838473121502	-30.6050835755028	56.473141927098	1.46186242247985	-31.6587596667097	55.7357923412591	0.416482281583958	-33.0156999534393	54.8182767035454	0.0489220736251767	-34.1623756098444	54.3882728660095	-1.06924598638608	-34.1140604961806	54.5661130093338	-2.73218636885688	-33.7567134302074	54.6495247017784	-4.43888960624372	-34.7765077663776	53.4888256018289	-5.16448359951524	-35.9992606091966	52.2773486107282	-4.89800120544007	-36.6972653211832	51.6703958183137	-6.37530158649395	-36.4110211392778	51.8998491958886	-8.06291876523286	-37.0295207809069	50.7885080973021	-9.25131789099134	-37.3028935355965	50.1068175235378	-10.8986928260257	-38.2666487160458	49.0240057021492	-11.9504017774835	-38.0650548096857	49.2920345899615	-13.7109105557028	-37.5691893397345	49.3055938051493	-15.424025132006	-38.4059545968075	48.1652272321158	-16.6379077807222	-38.6811989477038	47.1145584900627	-18.0651679377517	-38.5593951586896	46.115083036235	-19.5882543521583	-38.2817331951599	45.400145780108	-21.20925813735	-37.9438977238609	44.759058587465	-22.755093926211	-38.5594942981983	43.5632115652995	-23.8718162375283	-38.7863672117525	42.14444629127	-24.8738563964861	-38.6024147699581	40.5749780614089	-25.5325538875423	-38.7521166991249	39.1637104727768	-26.5775354185726	-39.1405817302379	38.1545945295346	-27.991306007581	-40.0210128219463	37.1114874491742	-29.1692803273065	-41.2008539243493	36.0191365025603	-30.0389941948651	-42.6095643650734	34.8916243741752	-30.3881730439151	-43.6358279091719	33.358022249782	-30.3625121539225	-44.2678764213084	31.6356407762573	-30.1788386213787	-45.2646659600023	30.1755620482481	-30.024482009785	-46.3456673801322	28.8172404049972	-30.0013322692526	-47.0068596759916	27.2081106974365	-29.9735044884479	-47.1164718667375	25.474464056568	-29.9370524031188	-47.1143175024419	23.8203974723256	-29.813757266821	-47.2256278648655	22.1619403430982	-29.7864642897709	-47.5362001063395	20.3845199429672	-29.6503422787091	-47.9654359045675	18.7720567899081	-28.8713084448487	-48.2646147405792	17.2285571653256	-27.8957161916024	-48.8045108258779	15.6927244598811	-26.951644413853	-49.5216818191854	14.5627730685427	-25.5164380814054	-49.9543765148147	13.6547861748721	-23.8098998323759	-50.282566693661	12.473110940074	-22.2662805508129	-50.8180903259375	11.0596098332083	-21.0280495523883	-51.3272574214207	9.38888123447667	-20.2044775378655	-51.5775812112331	7.75408485264442	-19.2565794902593	-51.8306742744548	6.1344795122424	-18.3519116478447	-51.8890944899207	4.14655248755787	-18.3837800832034	-51.750541050966	2.14260967326398	-18.2458813462284	-51.7522305147043	0.23407419473797	-17.7388740929927	-51.7531228104437	-1.72021656602206	-17.8422977485119	-51.5187777107888	-3.69309401726609	-17.9100687783146	-51.1465591248525	-5.59517159896024	-18.3035517203286	-50.5458947391564	-7.47733660022176	-18.5174004545821	-49.9672496787767	-9.36268328005918	-18.5399098124996	-49.5168559833282	-11.103438285307	-19.6692236826488	-49.0981930593043	-12.3943520909438	-21.4761843339647	-48.7084581659327	-13.4964243444399	-23.3872171032082	-47.9999269670181	-14.9496161092945	-24.8654416795648	-46.8995380636557	-16.6919786063312	-25.7645081331567	-45.7876454366687	-18.1186489251443	-26.8180540216593	-44.9715997044643	-19.2992026377383	-28.1423197240425	-44.2611730094476	-20.4380287184921	-29.1806224008176	-43.150692511576	-21.6805098124966	-29.1856952153729	-42.3512553871072	-22.7993616550217	-28.4656329008061	-41.8527886888998	-23.9741980043048	-28.0561941037299	-41.1836225612805	-24.8820046671727	-28.7204747936503	-40.593539461099	-25.4758589094683	-29.5425504426642	-40.4097357510169	-26.7902925643938	-29.3201980906407	-40.5526540951807	-27.9010711080678	-28.2578532556641	-40.9078784782349	-28.634926648643	-26.7502171219834	-41.7072863878722	-28.6747667329121	-25.0265570402598	-42.4966293735161	-28.6391922343542	-23.2038250198638	-42.8952788624566	-28.9105870725446	-21.3135750908973	-43.2995000311255	-28.8387148632211	-19.4303667720007	-43.8929517746917	-28.3970415388063	-17.6943928001717	-44.3345240749049	-28.3573855470543	-15.9247451346213	-44.4884558973207	-28.1829432742621	-14.1677480628773	-44.4973869318492	-27.8154204586555	-12.4844279871959	-44.3824930599447	-28.3538545683138	-10.8084410240106	-44.5621022408617	-28.3753988012367	-9.10643084782526	-44.4462904149004	-28.6439331714688	-7.43798452655016	-44.4125466690091	-28.8222411777737	-5.79401881947261	-43.9688724439046	-29.2205775207743	-4.24429636708777	-43.5451764039558	-29.3322127368542	-2.63809625215075	-43.2917736973309	-29.2109455597443	-0.98446652803773	-42.8794014138468	-29.3154692234582	0.629902558488333	-42.4662415790387	-29.1639420700197	2.22014450109542	-42.1100448989413	-28.9513373055595	3.80882732549354	-41.2732078171752	-29.2289906296653	5.25106772045934	-40.7710579973086	-28.9887085959425	6.84887772631365	-40.1553079345259	-28.6433743590255	8.3568744781622	-39.3747840065404	-28.6464073354626	9.82764086585388	-38.6769431613222	-28.7071028008407	11.3572855235284	-37.9161425599202	-28.87965597373	12.8053159919869	-36.8977626094121	-28.7478657481635	14.1002980318928	-35.7596774622605	-28.7427052717064	15.2742318058212	-34.5534537493221	-28.7924142757728	16.4119797625699	-33.7099309561262	-28.5139958870482	17.8282678561388	-32.7081150636423	-28.61809917059	19.174508658695	-31.5226363585807	-28.8693022102849	20.3384092268515	-30.1594784265892	-29.1254150611419	21.2933983798802	-28.7668136396262	-29.4633867039886	22.1904085090184	-27.5934092028132	-29.4611764108224	23.4157135554622	-26.8008044805988	-28.9111400884982	24.8495501989555	-25.2038760204323	-28.9674675586767	25.6266800165627	-23.9244468975533	-28.9931975092115	26.8328559213894	-22.380409661199	-29.1235867473542	27.6243390628101	-20.7407935949764	-29.1688014321331	28.2440304677502	-19.2428372622009	-29.2526771006754	29.1752440436916	-17.882117619954	-29.1174927910269	30.2629781875107	-16.366009984919	-28.8621318810461	31.0949902715119	-14.7127361871026	-28.8061451484414	31.6945234671303	-13.0590538306345	-28.7967788978056	32.2924983168065	-11.4310206127329	-28.7713043137036	32.9111652323142	-9.79551461063792	-28.7098969956377	33.4732688822409	-8.16638835322809	-28.420308230396	33.9693920639954	-6.64961806565614	-27.7850284873982	34.4831576079404	-5.20903385838902	-27.1181443066718	35.1443717642477	-3.77525007769244	-26.6602366507081	35.9455777506286	-2.25083503845453	-26.1815553834242	36.3665978131411	-0.754046392079668	-25.6306552574657	36.5000291282243	35.8901569025534	-35.7261468298514	-39.5708791897387	35.6803682356988	-35.0602889607019	-37.8223854804682	35.8220174609884	-33.7568546893678	-35.9793959546222	36.7950677439206	-33.3040328856975	-33.7351226182869	38.6292384961541	-32.139817295206	-32.2736573277021	40.2169987770762	-31.226364668571	-30.5718942421558	41.3105222268796	-30.1381424281399	-29.3592818225146	42.1969905701835	-28.4339793412261	-29.0365615796	43.3400031684901	-26.6337597908752	-28.6264505483127	44.6015377694743	-25.0571913354191	-28.2017186111806	45.8201666103271	-23.3752636692883	-27.8036974587802	46.7332414483382	-21.7551166140186	-27.850956547978	47.3510469952887	-20.4844576779483	-27.4132854164299	48.055530032697	-19.3741134394245	-26.1873532768077	48.795438705914	-18.180359557851	-24.2583317919433	49.6246738110434	-16.635779495248	-22.2526572766199	50.1934324852503	-14.5482821245505	-20.9005852308028	50.7045068206307	-12.5863496841561	-19.1752657210505	51.1436869496609	-10.1428948888744	-18.3535989572336	51.5176690875677	-7.60797133284745	-18.2996025722032	51.7531009254921	-5.20619946062669	-17.5067435655544	51.8039769173729	-2.87685304713447	-16.8803502108133	51.7536529911102	-0.734396863697033	-17.7790606285746	51.5562674033071	1.5319952256947	-18.7806779786577	50.9999039836421	3.99341105379243	-19.3115017030524	50.4024522173546	6.32623655250284	-20.2661974475726	49.9200329878829	8.60012338455036	-21.2892306023506	49.514778962019	10.6745138050875	-22.6375094008124	49.1041772521438	11.9001824296337	-24.4841978772716	48.5806801331973	13.9781383095759	-24.5936255933499	48.1931759693401	14.5750062960267	-26.2633003717251	48.2706681289486	16.2247584105928	-26.3143979809604	47.7960646168378	17.6506409153276	-26.8172258995535	47.5149630133661	18.7561843171222	-27.6480303466332	47.3737877394411	19.9149656214466	-28.2707009824122	47.3827685772155	21.7509022393423	-28.2290221738108	46.3222165164569	23.9287995483648	-27.9343477125645	45.270866556533	25.5213696768345	-26.9669907323504	44.2993694771455	27.2543801706148	-27.061249637138	43.1241902446953	28.8568097005367	-27.6041404637785	41.8301120955895	30.1691001407325	-27.7497227307193	40.8582265304631	31.0125438156522	-28.9101581490963	41.1820104558377	31.2329035127574	-30.2761882675027	41.8410801041835	29.9883681937811	-31.4363851316881	41.2233494195167	29.8983705571154	-33.5267265674662	40.8149262289667	30.4108289124863	-36.3645102001585	39.5290958646428	30.593635384072	-38.8044219109823	38.7696214635626	29.5318675546213	-40.9173117402803	36.7523210758991	29.9548431072954	-42.7765202075815	35.5040110200472	28.4497237254325	-45.5594318759495	-33.6232600821158	-32.8657564505329	-40.3651713179587	-33.5127648326114	-32.7578395008862	-39.5386441123837	-33.9770492476303	-31.910799365608	-37.6448779107852	-35.0471639694041	-30.6146097820528	-34.635750569937	-37.1655945625176	-29.8357171321102	-32.5709155271088	-38.7470933083277	-28.7618758660517	-30.7581973926543	-39.7791636096252	-27.7306678128521	-29.0841473332074	-40.6752197602772	-25.8292212491849	-29.4892842075813	-41.2359695576552	-24.0774678105019	-29.2431525861847	-42.3789134040516	-22.5357955084972	-28.7302051917313	-43.669345335637	-20.7740596317078	-28.2485984641638	-44.3954355269985	-19.6324416355597	-27.9480690474768	-45.1442699846143	-18.4799701367012	-27.6865987978329	-46.0857735232002	-17.2414909753867	-26.8981321237469	-47.0118231920992	-16.0014523585645	-25.6215266741593	-47.9746592607698	-14.0325213154404	-24.1616332631639	-49.0437013300653	-11.8175831815717	-22.1418735136826	-49.830407913432	-9.72727267482317	-19.8593393158574	-50.5989543022524	-7.09281824928342	-18.6143774283734	-51.1492606490208	-4.55716240709227	-18.7336182444373	-51.6979720432595	-2.20453037411546	-18.6000281108431	-51.8995785593651	0.291776781294164	-18.3161564196124	-51.9594019673539	3.21147626512852	-18.8170617933673	-51.7156524401626	5.95121557579191	-19.3639055986032	-51.4278291447091	8.96692233989017	-20.2940822465794	-50.8330666306301	11.198600764178	-22.2322022039147	-49.9079075767328	13.2290165018959	-24.5544648412706	-49.0748713680727	15.3240648898509	-26.5326770915525	-48.2538951477961	16.7880733314935	-28.4801444893162	-47.5548230263413	17.9191406907972	-29.7109852781558	-47.2813546877435	19.1852610457826	-29.8885311243302	-47.369839530315	19.9904165553952	-29.7594183732	-47.2604152054736	20.3741805634131	-30.1217131672232	-47.2095804290142	20.9416885333395	-30.772052886235	-46.6172864116422	22.0502605813849	-30.6381615363986	-46.3309501950439	22.6208324931582	-30.4557856129948	-46.695264459221	24.1931026474894	-30.5339682752871	-46.7853963533684	25.9967167734474	-30.6449440241373	-45.8498893157253	28.9070513882774	-30.2879501975483	-44.8050315995526	31.6260610428681	-30.9864185109674	-43.0622489090349	33.949475771746	-31.7925858679391	-41.3471533933577	35.5517325686438	-32.5723560089681	-40.180975413869	36.4365299868012	-33.8547873869508	-40.0877943517748	35.8775135612849	-35.5916786475587	-39.8860084611833	35.3688158373447	-36.4260807208494	-39.8592815255426	35.2048551959832	-36.9742769754895	-39.4066584945824	35.3575139116256	-38.1314014178286	-37.6941022006187	35.1976015196523	-40.488101450566	-34.7581723695019	34.7475594435505	-43.2434462231281	-32.7403914360137	33.2662102945981	-46.8263592475413	35.2767495107096	29.4137144764448	-45.7280083137311	36.268189679011	30.5494047228208	-44.1672738835734	37.4434104936725	30.3100628545823	-42.3263207341944	38.2595657410907	30.6770104961732	-40.3865599477128	38.7875452231528	31.269701655469	-38.5790720781161	39.8085919109475	31.0248328796329	-37.0552587688777	40.81216401243	30.6940768854007	-35.5782650619097	41.1383500065519	30.7928253542166	-33.7736967292232	41.1512957695409	31.6295606644965	-32.0413466311894	41.0847865678373	32.276789277323	-30.3619566907757	40.8167934468046	32.4275892032179	-28.583239234664	39.9696032922045	33.0271805078165	-27.0992194246963	39.3639248337641	33.9938820244989	-25.6808757265093	39.0119318241474	34.8313723804479	-24.0428147796475	38.0406279584096	35.9137981503958	-22.8225682809295	36.7500008583954	37.2487830208103	-22.1503735084528	35.7234300713006	38.6345319924781	-20.9827909865255	35.0654260336146	39.6360407585448	-19.2653460368842	34.7661164517408	40.7421815120652	-17.5418231080621	34.3656994861539	42.0559780112013	-16.0574974292864	34.3158577854568	42.665715494846	-14.1331603350641	33.9923665549574	43.420122254819	-12.3482016974653	33.3964225794768	43.9374786401496	-10.4573496292698	33.7589642548752	43.0252026280288	-8.6231833389642	33.3539599212157	43.2777956574887	-6.51251993110097	32.5167971023128	44.3492207606043	-4.90866773884325	31.4168580493077	45.0188924973817	-3.25817697969702	30.3279873560018	45.934820062726	-1.73762998630958	29.3689105951686	47.1207485061708	-0.411370967017095	28.290933538298	47.9436802861294	1.15824777612175	27.2774703395412	48.5716941681831	2.78417571179191	25.7373768723882	49.6093502399169	3.41085215759979	24.1403227407494	50.3783143672132	4.27677074125119	22.9675497526202	50.6575222328993	5.88970377736754	21.4201157159416	51.3143376169683	7.08995620308833	19.7351118987935	52.4053168465503	7.46593619182204	18.1081049664418	53.3384139478233	7.93347905620442	16.5397382204904	53.7504805205031	8.8786850263024	15.0815423957813	53.6153739564328	10.1855205190982	13.9262071440814	53.3222973640375	11.7658329127007	12.5762307954083	53.2101953710917	13.2209772151405	10.7411173672392	53.6448232516322	13.9246166306302	9.06428484777788	54.4360974063865	14.1021565329146	7.2610642643677	54.7109941926021	14.6239399642621	5.71370429667185	54.3520286936112	15.6340482009225	4.45520742847707	54.0063267352552	16.9412787792388	3.31079785169504	53.704668741975	18.2589655754664	2.13635625496674	53.4967890702276	19.5304529218864	0.75681611715948	53.4132097805885	20.4791519715008	-0.688797237098179	53.5468372938581	21.034873402388	-2.11389264397464	53.9451171197707	20.8022962813389	-2.98923839894446	54.40347926317	19.2941113356173	-4.72031182172223	54.6966016267198	17.990203062258	-6.48707790920941	55.7654360652091	16.9667565298407	-8.32334418358526	56.539741721751	15.7288559155198	-10.2858426484059	56.8243916255034	14.6479757676166	-11.7212909194838	57.6466067822184	13.0847408969711	-13.4834841738041	57.9532696079655	11.8928472142042	-15.1081994557564	58.5870329533395	10.7159821089054	-17.1398716971313	58.6872964380093	9.85439294480388	-19.1402670633276	58.3161083676609	9.2004225967807	-20.3291607504593	58.9636970504501	7.54752929458588	-21.7155141257021	59.1301732248193	5.9969224147702	-23.5538978488384	58.3100021083569	5.52480057330266	-25.3834890871591	57.7872423107375	4.84126394851462	-26.8679021783638	57.5735534285083	3.55217621476356	-28.1638654727698	57.2605553044184	2.07214959481962	-29.5740504268606	56.7925527280587	0.737801610723639	-31.1624196164389	55.9735181286603	0.124609433410871	-32.7104123775178	55.2430023340953	-0.608044767933479	-33.0460962310747	54.8413435471666	-2.39957074519302	-32.2370332506402	55.0230625646239	-4.18659460152264	-32.6715760878418	54.8299848511512	-6.16600766085206	-34.1941533396463	53.528270139342	-6.44015407880852	-34.6088594959476	53.0448583796369	-8.38443876989418	-35.514810273658	52.0509360642286	-9.91659532046676	-36.2701312398916	51.1659601466806	-11.5425043304434	-36.7032065171846	50.4129035058876	-13.2999730093551	-36.6712104960078	50.3107359122025	-15.2780191198868	-35.760993312957	50.4923555177418	-16.9957180821967	-36.6387767783855	49.0305390981244	-18.0856465251352	-36.4369373053734	48.338831051948	-19.9190457981252	-36.0878569669585	47.8008323623677	-21.889037561777	-36.2478173454891	46.4236022515124	-23.4668116029685	-36.9650577157222	44.6712376923151	-24.2071587398056	-37.8398236765385	43.0229612047402	-24.9118747213104	-38.4177443456244	41.9353082675236	-26.4494449261196	-38.8624686726889	40.858929891338	-27.9673758533403	-38.8896438174546	40.140891867447	-29.5185255207547	-39.37743911031	38.8859316284706	-30.6433373281548	-39.4192450821105	38.6741963968521	-32.35852880763	-39.6647369986243	37.8762913372453	-34.0394577932259	-39.6501555403465	36.9150143233579	-35.6503038701904	-39.056351994022	36.0825879418854	-37.3052672672912	-38.1997994449996	35.6537515542064	-38.9250412690274	-37.0963302727689	35.5949884937193	-40.4388449567053	-35.8924034399993	35.3166861426401	-42.0819620719345	-34.7261377595785	35.5722145919058	-43.9351559489843	-33.1315638742698	34.6134967715793	-45.1832748486101	-31.8337479352333	33.7915563682369	-46.898838847136
-1.64068373031391	-56.9941510576356	-41.4893712467066	-1.91160270720633	-57.3194216553187	-39.6836455163597	-1.83692310518987	-58.2261319149841	-38.01923979973	-2.18192200134666	-58.9009111848119	-36.2620422131788	-2.30338201459991	-59.5974887505627	-34.4745973240768	-2.19222768800229	-60.2258527929952	-32.6588329995258	-2.11086734539081	-60.8100837962008	-30.8317589898101	-2.29475403081362	-61.4443141015117	-29.0330346611726	-2.3844678200157	-62.1745894841051	-27.2637956898855	-2.14977958196557	-62.8983764137024	-25.5106130717093	-2.03931813344445	-63.6404490458776	-23.7473858753097	-2.26301249661414	-64.2773826947247	-21.9578462527107	-2.24949761301274	-64.7176125498851	-20.0998932345064	-2.22965501544905	-65.00126155486	-18.2143892346	-2.25990915971625	-65.0584972035394	-16.311323892388	-2.26782819416333	-65.0763131905792	-14.4072394610348	-2.28280973965938	-64.9934228012508	-12.5001256815139	-2.34286392214541	-64.6778030504854	-10.6150768156108	-1.99605236833342	-64.2332965238458	-8.77673539946923	-1.93451923884862	-63.7682708945357	-6.91835202149734	-2.25152819123717	-63.3283126923861	-5.07534299765423	-2.61490840625449	-62.7488576348454	-3.28523941705315	-2.83564699542608	-62.0517084164232	-1.52269419926289	-2.76548068067843	-61.2811935669869	0.233589102114345	-1.99799761667223	-60.4309817697377	1.77718415545275	-1.59657523697072	-59.5918139729782	3.43077653386931	-1.54008277166871	-58.7400177495234	5.13434784770416	-1.58669367970748	-57.6293079884378	6.69119945996095	-1.82810460622051	-56.5359971413187	8.2276856806294	-1.97406029376012	-55.4411516389518	9.78281147008866	-2.09340673857075	-54.4540510067936	11.3876262977233	-2.15490848092546	-53.3951469805038	12.9173478783193	-2.59046710813265	-52.3854669349235	14.413744875684	-3.23833279255803	-51.4643541349657	15.8821941339192	-4.69976438184112	-50.8691676803324	16.8715634891511	-6.37736730156756	-50.5070568700352	17.6518398760645	-7.65606507787825	-49.8132216063242	18.8839382391111	-8.45021520378709	-48.7405000767422	20.2268512243994	-9.03939721322825	-47.5209287874605	21.5471024343794	-9.19634947308777	-46.2800302500692	22.9440420978283	-10.0348398448512	-44.9079061387251	23.879461307125	-11.3791133754847	-43.8679109932703	24.6878846406158	-12.5367822204478	-42.905628744698	25.8451907992658	-13.7339138625403	-41.8161583816387	26.8230940915979	-15.2076780442087	-40.7834928031981	27.5063516178569	-16.9815183741773	-40.0046970382717	27.7746893121156	-18.8492765635834	-39.2056460934099	27.9812244862844	-20.5197457162504	-38.0946680923045	28.4004280977486	-22.1171377231421	-36.9064860223816	28.7919454095244	-23.6923644038752	-35.7642729328318	29.1109104004595	-25.2639353599794	-34.7004991875913	29.3131636914677	-27.0123270215785	-34.1657565402873	28.9485808386472	-28.7483900320575	-33.7518190038335	28.4597296999879	-30.4317777759563	-33.4203351338038	27.7620385048678	-32.0800271833473	-32.8977724709928	27.1940043075692	-33.5876014932339	-32.8927113135611	26.159103600841	-35.0794069419778	-32.9642652372496	25.0657476891247	-36.5253504786789	-33.314904808748	23.9686314262386	-37.9439972798637	-33.3218953893106	22.7860276560986	-39.3887028986566	-33.199289965654	21.6239197042753	-40.8021121500267	-33.1372075914779	20.4202618502913	-41.8186592442568	-33.6684986248065	18.9448619049798	-42.7888149068519	-34.2843672709172	17.4283395966663	-43.9390503879944	-34.6701855671728	15.9408129893493	-45.0384681776664	-34.8514313955654	14.3677971095639	-46.4429844157201	-34.4887405788483	13.1548241921311	-47.059604765087	-35.1580948358541	11.5278873266682	-47.3467154511299	-36.1050530442336	9.92005317715402	-47.8606293796105	-36.7647183530657	8.21308032203168	-48.888806138227	-36.362550601797	6.6876108605172	-49.902278889283	-35.849724887598	5.18674476807569	-50.6671197170451	-35.8359955552558	3.46503855729375	-51.3647541876759	-35.7099833752768	1.69425250007921	-51.7517834625606	-35.4615542639071	-0.174403499147676	-51.9125678010174	-35.7828814282549	-2.0684385336711	-52.1348428124777	-36.3250166268888	-3.91166872385834	-52.3961564348196	-36.290186582289	-5.82782410179018	-52.5640699949514	-36.2795719635817	-7.74803247629191	-52.6202305384554	-36.1900911149311	-9.6715712936619	-52.5924501433954	-35.8907431828885	-11.5778706872222	-52.4975638486981	-35.5016788218116	-13.4594162926736	-52.3139305744215	-35.1730774286168	-15.3282394398158	-52.0182243513758	-35.0308462648933	-17.2011721686811	-51.6729887870843	-35.090305680932	-19.0606778891562	-51.3058287646203	-35.0770839510159	-20.9023385340857	-50.9057031690947	-34.9022259196941	-22.7191767034409	-50.412127487954	-34.5586208795214	-24.4769510919158	-49.6302031459608	-34.3193254009828	-26.1648266474595	-48.92016561041	-34.5269326290872	-27.8606454870696	-47.9719456598592	-34.0764981854486	-29.3873866519541	-46.7128161202512	-33.7258862922675	-30.7039102564297	-45.5248959435026	-33.9552021205779	-32.1125135547828	-44.264006101502	-34.4091206815994	-33.4301755601952	-43.0873195676468	-35.4451052445198	-34.5588073362619	-41.8999714030491	-36.2024696491875	-35.9072293616009	-40.469715227717	-36.7984362889112	-37.0967034820225	-39.0746992330225	-37.2718976606494	-38.3783153034675	-39.0761125998318	-38.9817822644053	-39.2006354282212	-38.6289832775317	-39.8740886271386	-40.8420394210216	-38.5778581740731	-41.1776129626847	-42.2869016789708	-0.480059921104204	-56.7318119037146	-41.3345867779728	-0.808498628907277	-57.3197075096519	-39.65368841542	-0.886862524566504	-58.1441376212626	-37.9748961688782	-1.28422926711286	-58.7986223390064	-36.2549049707023	-1.40307919035521	-59.4707346514335	-34.4981593163234	-1.26489606073849	-60.1066948732515	-32.7275345996661	-1.09111418766369	-60.7006442430036	-30.946574582407	-0.748950173695309	-61.2306754084296	-29.1776962425201	-0.819220261249456	-61.8794949963689	-27.4176387861165	-1.13554220177411	-62.6275329099953	-25.7273904159663	-1.18280255631879	-63.3955952880495	-24.0241976018954	-1.45552721337118	-64.0714246740012	-22.3092781036594	-1.42489367656721	-64.5139372735427	-20.5051138359393	-1.42078672054369	-64.7846089918558	-18.6742109218265	-1.40567418874859	-64.9364105010533	-16.8291506508667	-1.38056506164423	-64.9069846780856	-14.9839419943984	-1.3987202543178	-64.7800704191633	-13.137758701633	-1.41162808878831	-64.6096080829658	-11.2958949408142	-1.35268122927131	-64.3694859826083	-9.46242116757883	-1.28371463089468	-63.92953721947	-7.67025257869481	-1.46651302330579	-63.5008152472575	-5.87755357030543	-1.65410624837007	-63.0214722376956	-4.1138510431761	-1.88652810518743	-62.4103969276942	-2.4103216914315	-2.1472258575283	-61.7226310199113	-0.750395568213519	-1.56619878538823	-60.9847480995246	0.830380661697719	-0.866160983848252	-60.1989856103368	2.34689030428792	-0.434820567797709	-59.3011513791759	3.91246369812455	-0.175817876412649	-58.2257685960666	5.41125156285726	-0.196806062830827	-57.1285599565809	6.91496670477279	-0.320500482588211	-56.0972985302281	8.42826897144677	-0.299076437676425	-55.1415325810663	9.97460037605545	-0.32394796306958	-54.1477016255407	11.4801224326595	-0.641551471182132	-53.064144236155	12.9074509702634	-0.473415938882648	-52.1079086457757	14.4265977117958	0.317156180724907	-51.1067224553449	15.7038430794871	1.10455495957299	-50.0270478969752	16.9520279031727	1.73964050300533	-48.9128992630622	18.2475786742361	2.28175141607011	-47.7780316486336	19.5792681746808	2.92088875522472	-46.6616381988281	20.8821500579007	4.15458517402766	-45.7831503489102	21.8831680208285	5.16009990956607	-44.6723931092089	22.964042774216	5.76381836854285	-43.4336041687651	24.2070853318476	7.10093300434924	-42.2075514649845	24.6341163691521	8.03516431451059	-41.0842088153528	25.8315958921766	8.66638796670735	-39.7760349127804	27.006723858486	9.49209494871949	-38.3975574883528	27.9106090323306	11.2889014637157	-37.8322450661047	27.8698510423196	12.9438967172259	-36.8968731681671	28.1629016192561	14.758322706859	-36.1530366824271	28.1830922508736	15.8560390886055	-34.7350715099455	28.929420534533	17.461071228114	-33.7745381358304	29.0254462139459	19.213302223146	-33.23115884945	28.7679774059009	20.8813999173365	-32.5673078813056	28.5078932974307	22.5299154154875	-32.6548071543016	27.7668414693929	24.1442604119392	-32.1155970115687	27.1443869912595	25.7391967477299	-31.9859626584646	26.2750232484449	27.3805369156674	-31.9116444321694	25.4766699762311	29.0040074030494	-31.656228667661	24.7103063502226	30.6328296693662	-31.2804919212078	23.9696608614141	32.2169676301232	-30.8837522609056	23.2004938448624	33.6669409780397	-30.9183209166976	22.1180087381263	35.0923018038665	-30.7898453991284	21.0765283932376	36.4600907919995	-30.4973292099922	19.9592517743639	37.7228931238555	-30.5716481914788	18.6914188596163	38.6830143709054	-30.8213770969955	17.1935686537613	39.0912869425562	-31.8064231101334	15.7078485962027	39.678699958119	-32.6834799130343	14.2048846310611	40.4881872377005	-33.3517218387063	12.6461802549922	41.6222420262527	-33.2495381805635	11.196250581095	42.8487967890102	-32.88788281578	9.8617343107058	44.0483147330218	-32.4472479894235	8.52450105628738	44.977275381695	-32.1994259939927	6.93651378148077	45.4497363635508	-32.4201066687578	5.15732775604475	45.7289029956282	-33.0271498993286	3.41431975840847	45.8316710656212	-33.7691050708084	1.68019730800599	46.2504833298091	-33.6863390424613	-0.152315185567521	46.5905995224365	-33.8280335286177	-2.00590214621285	46.9066533000418	-33.8390611782087	-3.86552607904225	47.2596847614002	-33.4706608610855	-5.69213082127445	47.6011728181625	-33.1682792615798	-7.52494430666192	47.8575323033746	-32.8708110525581	-9.35603753190028	47.7693004998365	-32.7245186591178	-11.21065065047	47.5838361301091	-33.0295729303083	-13.0343782495016	47.6602333272019	-32.1010916185205	-14.6517996494982	47.7680923412366	-31.7166676666637	-16.451418866613	47.7031684352875	-31.7750020126146	-18.2703233966635	46.9073172311093	-31.6957053427837	-19.9131606233763	46.4800273692888	-31.6486964072557	-21.6840774407484	46.2418138734808	-31.8296821334169	-23.4745351353416	45.9171809784876	-32.2491666372059	-25.1982908579315	45.2686962568506	-32.3299260502424	-26.8829400754401	44.3353158536885	-32.2267453246653	-28.4113931851815	43.1877193350269	-32.8752453827516	-29.6466972011128	41.8832501289288	-33.513563428854	-30.8296770932105	40.5338201581128	-34.0418946900671	-32.0697744560542	39.2808916098224	-34.8483290988701	-33.2793843706032	38.2649543946707	-35.9316009775954	-34.4698249182071	37.0649169148283	-36.590519560201	-35.7007868625484	36.7196643541336	-37.5798589651698	-37.1404268125474	37.0266751901064	-38.7860982770358	-38.4357154837028	0.932311790812179	-21.7414029525644	41.0779795586917	1.36464792701521	-20.1263744030548	41.9639397156205	0.640194938823264	-18.8238379752447	43.1054075163091	0.666531206523605	-17.1125607644799	43.7914014202214	2.09775661058866	-16.0817944528957	44.3546154528092	1.82202465154594	-14.4398629066969	45.0885347529394	1.4320384356027	-12.9497636114061	45.9938715097159	0.688266506025438	-11.4707184353826	46.6402493429374	-0.4282349847233	-10.3246985017443	47.2510228369014	-1.22289650129527	-8.99487402364803	48.0479517791428	-1.38544438945205	-7.34914858821907	48.6684712883982	-0.342918962185032	-6.06412454019115	49.1050387641315	-0.952352462592398	-4.48046679975207	49.6758831600386	0.282363847029866	-3.20984395566009	49.9935550275279	0.598222817218618	-1.58710189212844	50.3901093884397	-0.151971459669571	0.0278769718922646	50.8350112862014	0.400104010239518	1.60879808842499	51.2649529271152	1.18802785031935	3.13735772102265	51.582006277316	0.567410795982425	4.8102010209574	51.7998424574389	-0.325556491026884	6.44215841164759	51.8692215026186	-0.124302277761214	8.18334755848216	51.9671527272671	0.844083193766822	9.78454911373113	52.0971206120884	1.67158191857305	11.190784234471	52.1579645538761	2.03452946344301	12.8702252329554	52.1436248847967	2.3075433012028	14.6868968467099	52.0744461372366	2.80645951297322	16.3552160949817	52.0097216306794	2.35155924056853	18.0955749278658	51.9364771012565	0.78710359220023	19.1539233291005	51.8491470436002	-0.266324894847689	20.5077429906531	51.7636093222064	-0.0430086839040219	22.2932180539604	51.662741971407	0.746786921624675	23.8618357729586	51.394416478326	1.4725361099414	25.4282454985779	50.9959169140039	2.02250393035174	27.0361971677958	50.6144973948786	2.18684779926508	28.7460621615137	50.1075387743928	2.24860525498452	30.439191103332	49.4250496680595	2.85252766425304	31.8886404227015	48.8222404219241	3.38494600592217	33.4147267606967	48.3505528379588	2.91907154972996	34.8525644705477	47.836093570381	2.09491320447662	35.9659371216652	47.0585992101125	1.66782961873413	37.2987430318383	46.0359255004349	1.632464175082	38.7515827701724	45.0784466699195	1.86931838602512	40.1780147487306	44.0865430658016	2.46525702297778	41.5831260078991	43.1826966143821	3.11484239878604	42.9390515347388	42.300185700876	3.48552191552484	44.2874201873267	41.1899145510585	3.64886413304393	45.6722785702208	40.0236885596744	3.81806291977476	47.0634543320721	38.8419954669417	3.99141884127413	48.4096029022784	37.497043523477	3.99659001633342	49.6144303304245	36.1615082200211	3.51100675884547	50.7216897451103	34.7281407323352	2.86202095985941	51.64099856729	33.1811275188857	2.72148703738175	52.5317714540988	31.5508883685472	2.72599207052511	53.3933373370861	29.9767285227641	2.71773762685681	54.205371927792	28.4210967581245	3.38177735698897	54.9259833004363	27.0494410754899	4.71309239437137	55.4457690688683	26.0592640413786	6.13208802576595	55.8343944398115	25.2461941872529	7.49832514893415	56.3542526422216	24.4444878405577	8.77147882452192	57.1581735835666	23.4465655676053	10.0623514009442	57.8408496860578	22.5005717929201	11.6581609281332	58.4909283743065	21.6275913859551	12.8111797370279	59.2976623238149	20.3708654698232	13.8132979568001	59.8829984450675	19.0582350134594	15.3385748428632	60.3483890316154	17.9783777717881	16.7273732011761	60.9009200908382	16.9777348845774	17.9956896825483	61.3596875069434	15.8685247214261	19.595965355402	61.5772441595651	14.7585382426552	21.1359210538851	61.7052339981304	13.858168081443	22.7014134042476	61.8447365684243	12.7894756942194	24.2885095165432	61.8269328130949	11.6921297288258	25.8244524927862	61.6608805459256	10.7286274205025	27.181070494886	61.302854950068	9.70924468864972	28.5197435059942	60.7286622188326	8.74947128194221	30.0214224896274	60.4548689727914	7.95824469572554	31.3689600022206	60.6706313348759	6.88072287947775	32.5005247385476	60.5766483822369	5.47508669052198	33.8751089214306	59.8791057499018	4.61384347795019	35.4072266722997	59.2441064871814	4.3152826333935	36.8224285900818	58.8917465337022	3.42132284904289	37.3207347615848	58.9563010885579	1.71585966696893	37.4969681905812	58.9522278724388	-0.0579165215038135	38.6215460137502	58.2580993337881	-1.24821040202549	40.1396277358718	57.261011478084	-1.76006664450928	41.3763567785583	56.3268018639335	-2.74908098631697	42.4757734313876	55.3545909607723	-3.87540767476458	43.6672341877597	54.2956384392301	-4.76748786408922	44.6572713083423	53.3924846511686	-6.09325723182206	45.1794919543529	52.7393764050142	-7.78430298180717	45.5144549949506	52.0719336422703	-9.50762573538563	45.6905118337508	51.4755638462665	-11.3449539087613	45.7225289494961	50.94143336017	-13.143133107394	45.7975140818888	50.1817398692086	-14.7646000585079	45.9019834280344	49.1835431542965	-16.2909333179545	45.9960569474601	48.038091200336	-17.6983193695363	46.0856146442327	46.6346500931369	-18.9674813990276	46.1189995857253	45.0441394767187	-20.1153652828145	46.0908059054116	43.7194200672063	-21.3540119210568	46.0221659996621	42.7478437179358	-22.865294382438	45.8572205862038	41.9085352291881	-24.3264136974329	45.5935631064718	40.9344900664459	-25.5247087226274	45.4029382722936	39.6951447867136	-26.5313238947935	45.5559515522192	38.2459554528227	-27.1869267977077	46.0593268464059	36.7197989057038	-27.4252978569516	46.7102096165265	35.1669712007436	-27.4243788979894	47.4294973820935	33.633700831582	-27.336123524917	48.2814042048739	32.1818672396946	-27.195895634435	49.1589034782013	30.7109134536369	-27.1852525776854	49.8727744421791	29.1152412138993	-27.3932329560058	50.3611966979057	27.4489480464662	-27.6823402608925	50.5449987972728	25.8234832034043	-28.0066089736087	50.6498891310957	24.2186621598703	-28.02924239306	51.0404708528822	23.0211095464453	-27.341967398251	51.6658669606092	22.1471320624469	-26.3220044462005	52.2750121039293	20.8292618716803	-25.7586565370367	52.6847606766597	19.2800406098476	-25.7406713499965	53.2144239910452	17.823275815632	-25.3102575813157	53.9252610301294	16.8175418083295	-24.3377166418233	54.7648839469479	15.7385606374022	-23.2612164661412	55.5132917001706	14.3927899719367	-22.4115352340597	56.0607169305487	12.9019919865064	-21.6468104598325	56.4683084543063	11.3449952310046	-20.8113427412275	56.8986576690595	9.70926633161233	-20.123729207817	57.277868727848	7.92775107610945	-19.7035640361802	57.4555013027487	6.06266754077352	-19.3214893865611	57.39825278976	4.15201686116879	-19.157273046991	57.200727691673	2.17382849785554	-19.1750340409451	57.0491918970413	0.165707019890563	-19.0005416504885	56.9633761889198	-1.75252183932134	-19.0469747123486	56.7850153329371	-3.6076957813045	-19.4808002910019	56.2834572261409	-5.54485243941157	-19.803718224395	55.6456183328766	-7.47810196679887	-20.1520733260639	55.1504386347975	-9.24628799685524	-20.9985123586148	54.6288460003844	-10.8639368555986	-22.1257159269649	54.080391417998	-12.6791783825682	-23.1722612931311	53.5535253440733	-14.4829899130413	-24.406131672746	52.7786909970251	-15.7196154773957	-26.0442064767449	51.8232268458733	-16.8437431533685	-27.5870171869089	50.8417161647828	-18.2845641589138	-28.7399153053504	49.8453073216228	-19.9149746392035	-29.457015942838	48.8708196574354	-21.756678282478	-29.7402881408867	47.9348029160657	-23.6579335274419	-29.8110154209836	47.1617953969001	-25.3053547044326	-29.6804645698102	46.5473956207834	-26.658986585404	-29.3761033312749	46.0593224497527	-27.7263036331777	-29.2006051215528	45.7951697472881	-28.5490193187969	-28.9625212317349	45.7234010053026	-29.2458130631672	-28.4105419072592	46.0758107674362	-29.6218688045144	-27.3816196826696	46.9035173857653	-29.5626669137639	-26.165357720289	47.5308715164955	-29.808167037696	-24.6238134262104	47.8315937122268	-30.3210967556073	-22.8981964351592	47.9989596946809	-30.9684149966639	-21.1972456776941	48.010052500969	-31.5170680615424	-19.3613181747056	48.4863982819406	-31.3668937977081	-17.4525059493594	48.9968162602287	-31.014178270814	-15.5671260957549	48.8052007892211	-31.3190678790404	-13.6272864691428	48.5528393771834	-31.7695697919836	-11.7471496195144	48.6014101035709	-31.8517485556948	-9.79462787048617	48.4802495028165	-32.0590372767021	-7.89930870202979	48.0287015775235	-32.5401638586536	-6.09945605028252	47.5095805955847	-32.737059318148	-4.25775536836638	47.2237541638881	-32.7075024279517	-2.3712734018352	46.9523164392267	-32.6448538942151	-0.507500318190774	46.5620579082968	-32.4467949754668	1.2885621736669	46.2597243523839	-32.0430361942275	3.05247908849596	46.2116114714554	-31.4733875397102	4.7882833309609	45.936672475784	-31.1159375540716	6.55450390861954	45.2190205584385	-31.1475818861911	8.19370843789601	44.0592261036552	-31.493026175539	9.51382988454831	42.8076242500486	-32.0616329358715	10.5824277629832	41.7694742757792	-32.3557184529459	12.0050026631372	40.8874567507684	-31.9945628764868	13.5118362328408	40.1822982476899	-31.3330556401937	15.0027923237805	39.514806598472	-30.5809742173053	16.5313832752713	38.794446435817	-29.9346873362359	17.9619834136584	37.8600409185004	-29.521167231056	19.2998407371404	36.4894218575191	-29.6419260684679	20.2590344252111	35.1793952768546	-29.634681469731	21.3852885072972	33.8944691827349	-29.6428994364926	22.5451868299828	32.438669773892	-29.8208082770436	23.4853451870274	30.9199487369812	-29.9861416851246	24.3488891535154	29.3944193884856	-30.1036068659939	25.2053523144408	27.8424467197575	-30.1407263182011	26.140665368391	26.3827851106259	-30.088208087284	27.1916301332284	24.9103733589458	-29.9374677759984	28.2437614201515	23.4215130684196	-29.647415230748	29.2990372523428	22.0151662063563	-29.3451512663674	30.413309951776	20.6151469544821	-29.0302894809693	31.4356087077307	19.0872732691547	-28.566079489783	32.2974686554963	17.5686061402191	-28.060341555547	33.1705579838514	16.0921147410814	-27.5526497321763	34.0605224227483	14.5898721258461	-27.0330218288097	34.983197407359	13.0755162429627	-26.5115301747804	35.9110294823959	11.5519165709299	-26.0129219253011	36.7786234715589	9.94349964006953	-25.5279376169492	37.4947259036767	8.30346442731014	-25.0153810539854	38.113182865777	6.70901544578084	-24.5184197964006	38.7972334825662	5.04721569742834	-24.0834125789661	39.3367394613559	3.41447133058885	-23.6457934056499	39.7797033763133	1.96114996830925	-22.9101319598321	40.2848467287099	0.932311790812179	-21.7414029525644	41.0779795586917	-4.28744637326121	-22.9992467995932	40.846624265131	-3.25025515010721	-21.7879800996136	41.5641540581606	-3.76523892582545	-20.4290225048312	42.5759744611824	-5.1338148430158	-19.3297114076454	43.0364755720213	-4.33146980673864	-17.8906498930241	43.8718111768168	-3.07424360816244	-16.6899228025674	44.4561661121076	-3.12335967552168	-15.187861441515	45.487482215267	-4.36261891185724	-14.0547503283266	46.036902107611	-4.74427888079726	-12.4606255924358	46.5976242243495	-5.86668595631603	-11.2450086662169	47.1593632967042	-6.66495078908974	-9.78475377425329	47.8858575346289	-6.56079683534877	-8.09301650518269	48.5752047884117	-6.21183241797206	-6.42450760624243	49.1382794013424	-7.13357054886749	-5.04170948461998	49.7343025082479	-5.8487988931572	-3.75891969820997	50.1172756049648	-4.66417038978538	-2.50883620934216	50.3627642484133	-5.97923532766544	-1.35257237608119	50.8045664767697	-6.03554441917878	0.376110918596726	51.2512473113514	-4.67811660303864	1.3088920082285	51.5118705192311	-4.62932439824188	3.04781569133297	51.6852877638062	-5.06646629674017	4.70410198597068	52.1441538742728	-5.23974159772618	6.47122476568057	52.3852857067624	-4.66616287572505	8.13974952442889	52.3467851608713	-4.03292223056455	9.73704619008043	52.3024270696233	-2.73279407309061	11.045713433667	52.2282242997624	-2.51710753893329	12.8474219130535	52.1788165910551	-1.92030548857795	14.5656641953799	52.1006364100625	-1.52893882530566	16.3525154967384	52.050074087226	-2.9177527343422	17.4858889905777	52.2366049283875	-4.24276260013481	18.6602163433061	52.3430883656967	-4.58045157234331	20.4074663595012	52.1798160783562	-4.01849725642449	22.1450554802871	51.832063583936	-3.17507862733562	23.8263086071582	51.4520398402519	-2.61581548093715	25.5388070576773	51.1398102188738	-2.17790717471118	27.3025621555353	50.6832833515281	-2.09099839027424	28.984011278575	50.1443019670464	-1.43341640532547	30.5135370932093	49.6109669379155	-0.0968705988063134	31.5864344310723	49.1215930583986	0.30263430113431	33.2222470129419	48.5413449366416	-0.526363889210607	34.6704636119088	48.028209427279	-1.06194208812896	36.1789402524341	47.1963558205187	-1.00671904084552	37.6989215764373	46.2198033753669	-1.05338925674492	39.1861536754387	45.285834413134	-0.564107506238719	40.6861678918713	44.44248314394	0.00141133629815336	42.1352628485841	43.4680656577833	0.394502423271715	43.4218261288861	42.2522620523858	0.817838072723902	44.7988222782763	41.0914616293699	0.920698483709997	46.1617939553946	39.7877110582503	0.753916778946181	47.5024972434545	38.4297380490901	0.906056981174337	48.7966132088969	37.0476483445455	0.570248539581742	49.8016967559955	35.425700384469	0.0640223753142628	50.7072453075991	33.7837258056578	0.424547926546184	51.6520384552974	32.173468688016	0.388271770056041	52.7686006472101	30.7143115891451	0.266420693555765	53.5864510227421	29.1794863015211	0.101800699782836	54.2851021901776	27.6870406756099	-0.634684501896273	54.9137267364775	26.3832016636758	-1.83551080518554	55.2789712307035	25.3611839799437	-3.35071628683507	55.5518766569302	24.6394371854429	-4.71283864928927	55.9608313511091	23.6626467199997	-5.79064351301993	56.4786786094046	22.3406251915609	-6.86033466487511	56.9791846648159	21.0412494724066	-8.01910664175716	57.4105488134261	19.8460387167579	-9.29715741223923	57.7416325408019	18.7146888846564	-10.795137612788	57.9546206882511	17.8347288670043	-12.2816266286863	58.1032130940193	16.8035419735737	-13.6164644784684	58.0963188852481	15.6179915919559	-15.019106937834	58.115009350052	14.4948518879765	-16.1052953343554	58.2140052681816	13.092031366201	-17.3686245715786	57.7592364230896	11.947739786907	-18.6661610775138	57.262469148122	10.7785702142274	-20.0809794564104	56.7377975092737	9.74218470462453	-21.4961510331765	56.1720576001613	8.66394825335478	-22.757863182769	55.7723841550926	7.33139372795238	-23.7476346754008	55.3860289200079	5.80098055390358	-24.7383415379202	54.7009261672228	4.41832817930844	-26.4601461928606	54.236486720102	3.89103211477152	-27.8341399534512	54.024659143695	2.68855958803884	-28.7591995718192	53.354078372848	1.31342546701995	-29.882674444883	52.6933114493861	0.0996955922055823	-30.5318392549515	52.0764254707267	-1.4955694519779	-31.4926727824072	51.2118139561257	-2.77823082531548	-32.8648344071566	50.402905761387	-3.71759773608115	-33.8027304623146	49.5237393303932	-5.04473403979318	-34.5970161268909	48.6447518424345	-6.45990312550587	-35.4514978095952	47.7683896483048	-7.88869497528981	-36.2336222331302	46.8307266654787	-9.29986757379223	-36.8945114681197	45.8370123878204	-10.6909315821069	-37.1793773558087	45.0717043001379	-12.3308256801225	-37.225770526359	44.4777624678682	-14.1256737023902	-37.5203598977574	43.5077349375519	-15.7372393703511	-37.9161351821068	42.4769117371019	-17.214172299918	-38.0331465994141	41.4350188251557	-18.7339693222621	-38.0642759035486	40.2052583194356	-20.1529768606293	-38.559987507668	39.3019664660649	-21.6136551383406	-38.6787261400787	38.933261025178	-23.3571095990283	-37.9754686767936	38.4889650391419	-24.8899080294562	-37.8916233564077	37.4134507312549	-26.1213537884116	-38.7956315632713	36.3055637604266	-26.8954558975607	-39.7886178238925	35.1049378430068	-27.4986507213474	-40.2913838993713	33.6129524575526	-28.032844368233	-41.1712141894127	32.1208125914992	-28.269308888853	-42.5590324081246	30.9296119209214	-28.2126801492405	-43.9714216556124	29.7367220429332	-28.0694173045886	-45.2621800266625	28.3986602317584	-28.2575072175649	-46.2573790230573	26.9870826664592	-28.9012490510999	-47.1572699737794	25.5458605914403	-29.5689312922443	-47.7598420073652	24.0662006086883	-30.4317087416221	-47.9422693998532	22.4606374076566	-31.1400779327674	-48.3245789663288	20.8637791035443	-30.905328295522	-49.1494291991885	19.5821427625989	-30.3023582310619	-50.010543079479	18.1954154902995	-30.1315457634	-50.5818250886433	16.7033935141145	-30.1896028108596	-51.2609333459918	15.2996681286971	-29.8973814230299	-52.1858007734131	13.9401476147947	-29.2658901821382	-53.130002300868	12.6647488910772	-28.3464223523286	-54.0556164541552	11.6990975613279	-27.1066055906339	-54.9718472679943	10.6070425664224	-25.9554177371658	-55.7142463139552	9.2102652025616	-24.9873305352649	-56.326237355099	7.69211201047844	-24.1370990185023	-57.020920412134	6.10639770192687	-23.4554033079615	-57.283671706244	4.36939997982747	-23.0320384909247	-57.0576662094888	2.6286068322557	-22.8082760636935	-56.9102745930331	0.832445546449343	-22.6803976125634	-56.6795133793279	-0.95608225159508	-22.511301918038	-56.5523118150064	-2.79302407489728	-22.3979352249446	-56.415110680499	-4.6567591935675	-22.5904290154627	-56.0799977400853	-6.48888756673242	-22.7441193486914	-55.9695759602179	-8.33993996450815	-22.8978041910622	-55.6770169930579	-10.0854426205762	-23.5572308271725	-55.1591648685038	-11.4934597631451	-24.7143042366422	-54.7755816635976	-12.9513737766007	-26.0355021823478	-54.2071522454673	-14.4949117200878	-27.2822826934405	-53.6434989656211	-16.1263586917541	-28.4203580163259	-53.0768364854555	-17.7479398600118	-29.520378275056	-52.2930284377944	-19.1847406038498	-30.7155448018962	-51.4991864046991	-20.7671303619162	-31.659272704766	-50.8547689244636	-22.6765868822594	-31.682463349767	-50.1820833234499	-24.490463742289	-31.3634156207761	-49.2127980106969	-26.1394392006114	-31.6277116750665	-48.2687417056005	-27.5962238811886	-32.068713558165	-47.6066921811776	-29.0207623523038	-32.2679726271271	-47.2057906789102	-30.230979602163	-32.2959166416976	-47.0221399623466	-31.2589575089693	-32.0414767068418	-47.3165727830212	-31.9054708215687	-31.2831397779636	-47.9639794590214	-32.0739178549515	-30.2750706337528	-48.9279625741472	-32.1516798203393	-28.9450594426817	-50.0921591079127	-32.1919015384519	-27.3845509550189	-50.7168116572031	-32.7845181151552	-25.6108564303302	-51.136675142281	-33.5091227650997	-23.7382371933205	-52.1488501207373	-33.5663850135474	-21.8964764915122	-52.8914392709705	-33.3874703940071	-19.9537795402441	-52.9299657439056	-33.6767594402723	-17.9200778379047	-53.0589919440204	-34.1221431462182	-15.9217573478561	-53.4415433454962	-34.1577657575992	-13.9323197026651	-53.6994173318776	-34.0774498486371	-11.9519056165038	-53.7121408769974	-34.2332995513856	-9.98665937739044	-53.5576299804335	-34.5231420521593	-8.06568994313643	-53.3263609345753	-34.831884285973	-6.16491947659734	-52.993045518996	-35.0320038651883	-4.25691514326895	-52.6723081410206	-34.9574431210684	-2.36392120614268	-52.5903183528	-34.6565210622897	-0.502476852474308	-52.4728775034945	-34.2497367181721	1.33352729637901	-51.9388867668485	-34.0446044249747	3.12571172778957	-51.306427071485	-34.2065282584008	4.88825569751669	-50.5248139137529	-34.5181902385261	6.53743339284803	-49.4811331084513	-34.9322104585928	8.00996002239705	-48.8467148033231	-34.7654650437896	9.74535214125082	-48.4373351325314	-33.9256097755917	11.3439755596291	-47.5000026638617	-33.4418043904789	12.8362172767575	-46.4913854741558	-33.5316855459187	14.3430054290647	-45.504408234016	-33.5753667972033	15.8967844709568	-44.4043406632508	-33.3112938518002	17.3119906304551	-43.4728537901838	-32.7351693291092	18.7418970073613	-42.5655688415362	-32.2295493055856	20.1368998610586	-41.4284863486276	-32.0478602550437	21.4301877731818	-40.1817087918241	-31.9846321371772	22.6326132896286	-38.8075410375344	-31.8985745284937	23.7274620867318	-37.4142858593129	-31.7620692789304	24.8020078571027	-36.0451958222478	-31.6648657573207	25.9223404793956	-34.6328873920238	-31.6104013932444	26.9953449441257	-33.1411387943032	-31.527643016041	27.9415361004916	-31.6381579085653	-31.3425549659054	28.9045306207459	-30.1793677989558	-31.1056521207462	29.9648189804138	-28.7092359626168	-30.8554776408514	31.0007315345133	-27.2296992996636	-30.5845114443412	31.993671328508	-25.656801102344	-30.2549553162008	32.8677542294927	-24.1533619356819	-29.7112979736987	33.8120030297644	-22.7821610441977	-29.0435084288296	34.8536118486451	-21.152630601496	-28.5487079023768	35.6039191638838	-19.5020265146708	-28.0471019346085	36.3575900588063	-17.7866436689476	-27.5673364960846	37.00833678198	-16.0041908046473	-27.125232650037	37.4578854483598	-14.2054911061773	-26.6967103675609	37.8584084630938	-12.397431304436	-26.2739077545985	38.2794223141633	-10.6383799067659	-25.8381900606177	38.8256595558767	-8.9686326925465	-25.2744359662306	39.4643082130638	-7.32682965298423	-24.5485252049531	39.9362373209585	-5.78892473329817	-23.7596746208096	40.4408800659265	-4.28744637326121	-22.9992467995932	40.846624265131	36.3230162009732	-37.6455357227172	-39.0816016055527	36.2612729609212	-36.7265840775626	-38.0584267408706	36.9250448362369	-35.7718254223389	-36.5193507989462	38.2030117932732	-34.4119583286397	-34.8316368098365	40.1924894761249	-32.7974148276195	-33.7326750279906	41.9481729444433	-31.6719818769614	-31.9742605504488	43.2260775536761	-30.1898016122453	-30.9286565606538	44.1457957384365	-28.0468484464127	-31.1381786998762	45.456747325226	-25.7248933721768	-31.1824105422694	46.7775440972278	-23.5647165234335	-31.1214860449187	48.0752688871793	-21.3294163724576	-31.0746383657461	49.2478846481523	-19.4513657176342	-30.5513075101	50.2321234802268	-17.950324489366	-30.2071715530456	51.4299497622608	-16.6361658537602	-29.0866669332729	52.6451146133541	-15.1067456323132	-27.3046513753258	53.6339371407323	-13.0493701026879	-25.4857682899659	54.3660465248631	-11.1016497685109	-23.6213114152864	55.228888941093	-8.96366219184531	-21.8718206147176	55.8256342165266	-6.53853721236211	-20.5198082383508	56.4835617054788	-3.88520393494937	-20.3835398738709	56.933799178607	-1.23474121961211	-20.02545809826	57.1580186838229	1.3777748798443	-20.1366610037931	57.2764250593225	3.84683798011758	-20.1939148017861	57.1881365634791	6.31918199580508	-20.7791385206134	56.8872703779743	8.87047553392949	-21.0741139125218	56.1244277725596	11.0974663131635	-22.1144621790135	55.2935709606719	12.9616423202368	-23.6494574590361	54.1867980976466	15.0446740627246	-24.554415252741	53.2115918478378	16.6775278314942	-25.6948769179883	52.2199400163781	17.8200205157546	-27.1909251765968	51.6366238676831	19.4142838148594	-27.7230929833327	51.2750289504426	21.0069218159622	-27.2741313919334	50.6746656813158	21.9873983167718	-28.4540294621566	49.5893167814321	22.9817530414678	-28.5751346399973	49.1992288079768	24.3533328096704	-28.3508409925624	48.3385584193867	25.5300472744569	-26.75827793132	47.8566339822443	28.1135714082428	-27.2761695827328	47.2130702851975	30.2656119900417	-28.5741660422014	46.3210476990868	32.7192283922674	-29.2425709211725	45.086566414997	35.1557861323696	-29.7882287047572	43.8685829850796	35.5326515067389	-32.1057083633743	42.6582335386207	35.7613567545063	-34.4466801454741	41.2941038135355	35.9697899880643	-35.6178426301497	41.0259686254442	34.9698420593266	-37.0145224189017	41.5111154161949	33.1420769772758	-38.3729241780864	42.0372968442201	30.4573878050447	-40.1455363609651	40.2205087998932	31.2034421179049	-42.3993713906187	39.3826686664901	33.4920624107796	-41.1372279683861	37.0307364888682	34.316586280237	-42.6080901667568	34.3419582323475	33.8925976836518	-44.8746426381323	-37.1209783643813	-38.6285764000055	-42.1933127988584	-37.2041847679289	-38.7447803042647	-41.2845308239572	-37.7654247257272	-37.2625843663604	-40.2578949973828	-39.5216077400487	-35.4125411982687	-38.2938307176518	-41.3633370716721	-33.9265827691436	-36.5475485652893	-43.0204600154716	-32.6572835203503	-35.0821775269722	-44.4291638002874	-30.9737273821764	-34.3884356947723	-45.5295493487382	-28.8334815835742	-34.3946639512512	-46.7417253243624	-27.243155238481	-33.9421208998342	-47.9739200629801	-25.5279615727431	-33.2936069722725	-48.931733821148	-23.2237686178222	-33.2836251622874	-49.4829956924585	-21.8201649141338	-33.7343465009783	-50.2496849756448	-20.5122850042469	-33.6522725248159	-51.3259959051625	-19.3442027953926	-32.7565587308819	-52.2871898093123	-17.9394755962024	-31.5782883204436	-53.3366783290788	-15.8938957635146	-30.1559551806433	-54.2410936571619	-13.7608142988054	-27.8789110428103	-54.8890909341206	-11.4062714086022	-25.6970991576641	-55.8164147876875	-8.63944423113803	-24.5845780181544	-56.3744659658076	-6.24105581889441	-23.7046562911652	-56.4308228503836	-3.92855317779876	-23.263413051429	-56.5407553043123	-1.49919885864156	-23.7578066030625	-56.7626020139494	1.43598777882526	-24.3207508644042	-56.5724523989098	4.18182095363425	-24.3676103351176	-55.9472717872873	7.09280257765503	-25.0847977109928	-54.8781130141616	9.31351970077053	-26.562573197045	-53.334181411127	11.3913996029252	-28.1325255808722	-51.9300988168372	13.2651082391588	-29.6878439463615	-50.5786996123392	14.6929146305213	-31.0893240501152	-49.6182545447746	16.1526573201598	-31.4372638660366	-49.3281877253259	17.4638750789216	-31.1068717228658	-48.8848717440427	18.1163301083354	-31.5065535299641	-48.7034711436667	18.6223102890168	-31.4473039361153	-48.3041124954153	19.4096241870462	-31.3846970297708	-47.3097287622911	20.541198512575	-31.3962798594056	-46.840232236431	21.1215921649378	-31.4324748183952	-46.1461502751306	22.4637159264858	-30.2109489031764	-45.9065887954698	24.3485452769476	-29.3282248959161	-45.0101665495183	27.5963741641101	-30.0286281188323	-43.4409648733581	30.5645022808681	-30.1268686649501	-40.9504757763663	32.6769193357279	-30.3989093871258	-38.7171605706752	33.5199476463049	-31.6675494528525	-37.4863514327815	33.8011194689985	-33.853782032134	-36.719425894934	33.3955614722539	-36.0644878408598	-36.4176888705662	33.5795408091772	-37.2000809162746	-35.8691153271063	33.8552878733816	-37.5994558761619	-35.421280229301	34.2339829587093	-39.0941131404791	-35.6677794677578	32.575215825565	-41.4855669237063	-33.7905908602429	31.5815667826192	-44.6331239938434	-32.0177097331372	31.3838302086383	-48.2711509972129	34.5436053784002	35.7913892741691	-44.5651418940956	36.1630951804214	35.9236163779766	-43.0313994874054	37.5360661564734	35.219599332419	-41.3926244993046	38.630361228527	35.2936778156021	-39.5116152529191	39.6284612536536	36.2692295702359	-37.957657615604	40.4855590672782	37.2890236993238	-36.4728057197146	40.383381444512	38.3944196871994	-34.8350435882827	40.192073091826	40.1602199855583	-33.7924017471869	40.442464703676	41.8623877841933	-32.5080812897129	41.036219048002	43.2131479588456	-31.0984587472928	42.6094607538943	42.381692703271	-30.0582175704507	43.7387221296131	42.1217445553022	-28.4310857491219	44.1687482311524	43.2451005448744	-26.9413165443196	44.5005536543994	43.9944138550828	-25.1569479737956	44.7662249129467	44.5245429156077	-23.2258803140123	44.3825781394288	46.0030960700232	-21.8102700310856	44.1945879946632	47.5161961843176	-20.2427760676818	44.150011485751	48.8899655218513	-18.5205616009541	43.9800629814214	50.313863359989	-16.9105506161483	44.0093804851912	50.9720950895549	-14.9288796481171	43.9051591075941	51.7496633884681	-12.9907738113881	43.7107644849797	52.7224560590967	-11.2253607839974	43.1987347206629	53.7495229644168	-9.49826507870491	42.5455157046099	54.5846008888898	-7.66273104045282	41.3863918770913	55.382555941513	-5.98673212214182	39.8394404967989	56.3857983979547	-4.84818638504011	38.2756551337039	57.5764579495925	-4.05737536684312	36.7918917264737	58.7914099927164	-3.26727743201624	35.7735586459799	59.4310852985226	-1.60954780548921	35.5645994858773	59.2183963284556	0.45159791566699	34.4576391567564	59.6317328367372	2.09722861362168	32.678135097416	60.3854096244047	2.56865442983974	31.0524067712427	60.570266063685	3.73351956340627	29.8866743212077	60.4758157275795	5.36483374939627	28.3231966617464	60.9450931591165	6.60735877073604	26.912533681362	60.0990172475014	7.86199207692439	25.2843065342865	60.6378492597809	8.99605611482038	23.45367321706	61.1039785314327	9.62458943869295	22.3314118954228	60.3535232399506	11.217575355779	20.6589326671399	61.0020489037391	12.3178477425419	18.9118235328748	60.7239954351483	13.501370213345	17.2663492799907	60.2558075580798	14.8452374954147	15.5969528580542	59.763126368824	16.142091275633	13.8484134522642	59.2481083791035	17.4101305069445	12.0710515403576	58.6233826916448	18.6405236499409	10.8704399374779	57.4351653184616	20.1712752383917	10.3203352944905	55.9912827680316	21.7024242630133	8.31006724226772	55.3166103098797	22.5139914020342	6.0722168622552	55.2271773084245	22.9885171587553	4.87193794826893	53.9006262736656	24.387304328757	3.43641623860135	53.1885628963217	25.3343610841148	1.82085616622335	53.377000729766	25.1856220231171	0.361696843465252	54.2270089197561	24.2635035822734	-0.811237369434092	55.1908805858688	22.8327127982679	-2.840716814993	55.4578169288937	22.1797873493883	-4.33158579580276	56.1532713054216	20.8958056849472	-5.54319284591685	56.7642013877068	19.2751182365039	-7.11911415386749	57.1355990241384	18.1004309664491	-8.80328478892132	57.0798632969742	17.1013694549255	-10.4092719843815	57.4806716703706	15.8168266710285	-12.0398737318283	57.7359306591868	14.6650929786561	-13.4832856246339	58.125334102526	13.229174584416	-15.0988591998997	57.751920813767	11.9947509288493	-16.7373770952191	57.7095900091041	10.7090182689415	-18.325806586943	57.3347196922052	9.48540328773197	-19.853323489362	57.0326114617626	8.19352332181972	-21.2245986963162	56.6435525978826	6.71975231306388	-22.6418705010998	55.9410883739533	5.36738741273971	-23.8305127747595	55.4816976317713	3.81167245315591	-25.304136205234	54.5456231668943	2.80129894721102	-26.5852566225106	53.9972015795518	1.26629216187055	-27.7908389117364	53.1138769824918	-0.218749833179006	-28.7654178104259	52.375995291627	-1.95983598664717	-29.9282651006374	51.7204927241503	-3.66636200173506	-31.3691836877479	50.5773572462739	-4.88175012341503	-32.4602372698965	49.5309910508827	-6.41388216112185	-33.5028108479392	48.4567842901351	-7.92682618676105	-34.4873387286355	47.3484081245702	-9.51265443069508	-35.3985200466689	46.1858451361305	-11.1522384934747	-36.033116795721	45.1638927677093	-12.9521094528281	-36.2294964198542	44.4877250805115	-15.0170047292502	-36.3190704403594	43.7168313545075	-16.9801584122794	-36.6213299786643	42.4808307488709	-18.7631503807833	-36.8943494603603	41.3312138085619	-20.5954992963532	-37.0070185132852	40.5275362858026	-22.4972425838248	-36.9063372712347	39.9341896912465	-24.4596900582479	-36.5461905415072	39.222513975555	-26.4248715580054	-35.7382267039714	39.0266684838369	-28.3288292822376	-35.3974235856893	38.7537599873446	-30.1136831376248	-36.0792239349959	37.4380563142835	-31.3691704593206	-36.3858363116392	35.8129726928089	-32.3930388135195	-36.5709118222676	35.1968855005491	-34.3689387667574	-36.1502296730497	33.9245831861531	-35.9414301510609	-35.4707202299463	34.2593735552032	-37.9710145185327	-34.7546227957053	34.824089041568	-39.8038000648601	-34.0307170028088	34.1989069708899	-41.6034111954969	-33.5737903108004	32.666669866471	-42.9015083711517	-33.1528286386031	32.6150035736313	-44.9137201326842	-32.3491504370183	32.6481829737633	-46.8051731266158	-31.3594330692003	31.7511398150321	-48.3632467936662
1.16275566046996	-44.555846169667	-35.9551725424669	1.21093852070581	-45.4527241085649	-34.9104170409936	1.09666471786242	-46.3929013467499	-33.8437662705227	0.877923206133506	-47.3795500908968	-32.8109435865003	0.845624647386358	-48.2460829619471	-31.6552220382878	0.700085461921568	-48.9841727800022	-30.4232664149195	0.546720183240623	-49.6946056054647	-29.1782266838234	0.599759546459032	-50.4426626765673	-27.953796312788	0.611035317265278	-51.1313000413531	-26.6990808952129	0.558085492022165	-51.6307065005668	-25.3675011945572	0.360478993863481	-52.0581272216454	-24.0047693331848	0.228547502705441	-52.4587368814832	-22.5985414474898	0.232559438461781	-52.8195789138917	-21.1531942848146	-0.00352032270593444	-52.9633123789113	-19.6703811159482	-0.0940160936212441	-53.2900104469246	-18.1905466948529	-0.168536175773016	-53.5470106746703	-16.6904336895396	-0.29287926476813	-53.7819223667256	-15.1794786148509	-0.503609261921393	-53.9727975976397	-13.6665872033791	-0.66159305392502	-54.0665753708601	-12.1285410212359	-0.623569583158647	-54.2686189449501	-10.5999088086387	-0.73920723460945	-54.0799760699698	-9.08198894917475	-0.778721267007518	-53.9963903946543	-7.54463003675672	-0.798408772993818	-53.9079411889268	-6.01706206520045	-0.80830726468045	-53.7688028775259	-4.49019098964666	-0.805597826228608	-53.5347720501972	-2.9832848958723	-0.784355794228035	-53.1183650837237	-1.53482320138393	-0.757665129353948	-52.4499872948095	-0.179287520476483	-0.77458818391215	-51.6908095035538	1.15045238185828	-0.830146624711767	-50.9543227333748	2.49052048117487	-1.08629788097096	-50.3215803955086	3.86984855543394	-1.38167028078202	-49.7237575880669	5.25452369450225	-1.40902478322675	-48.988907557567	6.58892771939117	-1.54581183365585	-48.2233976800594	7.90074334456888	-2.02766015673329	-47.5469816693545	9.16794230358429	-2.6364196266433	-46.9078769358669	10.4115669198035	-3.00285339474174	-46.1498423666578	11.6818119330747	-3.22687403152506	-45.2763440543457	12.8966829521003	-3.57734608371865	-44.40159588447	14.0974391941455	-4.21743952361334	-43.5997752921366	15.2268142894236	-5.00185829648363	-42.7521206592422	16.2374473852171	-5.78251225746821	-41.8525121839733	17.2119277394232	-6.61371191279228	-40.994046314261	18.2075422864934	-7.61485960472949	-40.1559349318946	19.0744543015964	-8.68473405069477	-39.2814490310891	19.8255191365297	-9.71052946807103	-38.2783383224178	20.5369222192115	-10.7408081172837	-37.2892044408206	21.2268470282523	-12.0031623480549	-36.484844845303	21.7472813428153	-13.366581912151	-35.7459602412954	22.0161686882012	-14.6762999306692	-34.9132408910574	22.2534715719078	-15.6081873592214	-33.8878280545404	22.9714796145193	-16.2848919628311	-32.9010019094272	23.8072153794736	-17.2627972909166	-32.2133106336448	24.3019389477156	-18.5738456956953	-32.1145363743178	23.9824827585443	-19.7964817469043	-32.2382843675945	23.2742791633038	-21.0623928617029	-32.1894468547271	22.6245605508898	-22.3209613877524	-32.0659061962563	21.9577551530482	-23.5749984308957	-31.9208656054019	21.2610816563457	-24.8117675303194	-31.813229096343	20.5388970181637	-25.9625942179126	-31.7331660395412	19.6937393340088	-27.0762732315628	-31.6637800439616	18.789199923919	-28.2518727056	-31.5562825154338	17.9769283961937	-29.3042151916504	-31.2486196602228	17.065238382651	-30.0016366848614	-31.1542016932387	15.8557054907801	-30.5208395607226	-31.4350114939085	14.5774466689605	-31.1699345222808	-31.6994080834017	13.292214739257	-31.8786423747926	-31.8429605513516	11.9935315585437	-32.4115725667909	-31.9918151321737	10.5953895582761	-33.0299607769461	-31.9264193410011	9.2321460887945	-33.6247305430061	-31.6149264226255	7.87536178196236	-34.1174164825911	-31.3621183427019	6.45513223593534	-34.8228157943554	-31.0693353197485	5.14065147638602	-35.3671658126849	-30.672491758427	3.77116566947329	-35.654070331899	-30.3204216695325	2.31484382001485	-35.905105204651	-30.0871331841125	0.81380029983435	-36.1500315280362	-29.7989836438207	-0.686386303241374	-36.3238168151855	-29.2198499100025	-2.10159895998186	-36.3871393068921	-28.3582483658005	-3.3786235144719	-36.3576937364841	-27.4940469125784	-4.66379813763825	-36.2493314668179	-26.7917086514367	-6.04034266408779	-36.0376284188206	-26.1113588290486	-7.4270860312433	-35.6653243633091	-25.4289928551933	-8.78365874911848	-35.1314520112406	-24.9525084500019	-10.169703832978	-34.4821375348596	-24.6036782324866	-11.5611523236461	-33.9266463133819	-24.2673850033292	-13.0041310894168	-34.0346108984763	-24.2703772467413	-14.5510066355406	-34.066651427173	-23.7425970266198	-15.9820820602414	-33.272070917609	-22.5383872950425	-16.2384697078374	-32.2672427756155	-21.7476664468846	-17.0511025918557	-32.1491832192591	-22.4993135990186	-18.2910330191824	-32.2224396522875	-23.0654101333091	-19.6388182122704	-31.8520326547948	-23.0248323872294	-21.0368560109052	-31.0360517286272	-23.0413450676144	-22.2229976890759	-30.1063049759267	-23.4665500241764	-23.2818001174504	-29.5285653224937	-24.1583102104544	-24.5225655104108	-28.7387095365416	-24.4286078612733	-25.8181682882955	-27.7023216604391	-25.0998555171838	-26.7590703288879	-27.0643820997286	-24.2432334776098	-27.8603909667935	-26.1106977405812	-24.8861992031536	-28.9433809668733	-24.8320076077155	-25.5403310255719	-29.2773519026933	-23.8026778987638	-25.6575502751334	-30.1118593821015	1.16275566046996	-44.555846169667	-35.9551725424669	1.21233726041022	-45.4706468062267	-34.8883638674651	1.08263541707455	-46.446548080412	-33.790100756858	0.867007064725927	-47.45684201134	-32.7222685633615	0.846367560138212	-48.3301484696383	-31.5247788294171	0.661161273435347	-49.0742892962844	-30.2621482368487	0.554447455985741	-49.8090179053268	-28.9855352053814	0.595576026697917	-50.5807633385907	-27.7312339285918	0.618718218724806	-51.2562306690442	-26.4241883585775	0.514068130116818	-51.7255467223113	-25.0397071436854	0.312519829972403	-52.1795932564311	-23.6372544516608	0.229576040914508	-52.5738347176985	-22.1823505273215	0.164210297409793	-52.8617798628455	-20.6800766012237	-0.043861182197743	-53.0699610480152	-19.1583603515256	-0.111530528004422	-53.4097893202112	-17.6377448392579	-0.214493420488239	-53.618535896686	-16.0885841788851	-0.3751310892645	-53.8923046668768	-14.5433055863437	-0.593831698209118	-54.0086159741129	-12.9867021286963	-0.647711552103619	-54.1827810371597	-11.4109001708968	-0.678256124587291	-54.1863248519494	-9.82930234156909	-0.768025229648827	-54.0254827225297	-8.25151093410688	-0.790399912366219	-53.952528684823	-6.6681877267185	-0.805910871023573	-53.8330816748204	-5.09412202382826	-0.80880004797225	-53.6382710973192	-3.53161679579501	-0.792432933970341	-53.2829051587804	-1.99672391846145	-0.766065984342975	-52.6590232418058	-0.559470016314146	-0.751814659169642	-51.8775517042632	0.810029035221747	-0.941035730333321	-51.1545538267329	2.20959565716997	-0.504064776290426	-50.3107268168155	3.44890236947951	0.039534296034813	-49.6596359381499	4.75699024546316	0.429797020826311	-49.0850430556892	6.14375568923648	0.443014853055597	-48.4429677998275	7.53835066705571	0.457099306795947	-47.704600825163	8.90620839684406	0.596758835817999	-46.9163216908931	10.2280507821292	0.883566179368954	-46.1209782686672	11.5242893511979	1.18992132274649	-45.2927230803743	12.8295447163337	1.44978471798065	-44.4167706420198	14.1154179900949	1.75239813263541	-43.4701389611095	15.3452559527753	2.2234519651334	-42.4539304387629	16.4702520501661	2.88074675416568	-41.4343770567844	17.4874767574722	4.24481971986156	-40.8525036780302	18.0669224534858	4.91131200671242	-39.8484685406746	19.1366023677692	5.69596798122699	-38.8862429649057	20.1636038428019	6.43524319398155	-37.7817477953948	21.0731918523094	7.09991890409393	-36.7384640851076	22.0738101249746	8.2732820970228	-35.8119933287681	22.6429315478089	9.27585235269039	-34.8779397542853	23.4656146133011	10.0180920966726	-33.9052210663006	24.3689526310069	11.0446622819688	-33.0044005491787	24.8797263864517	12.4658409258037	-32.9739606547627	24.3023659284764	13.3002319822668	-31.975133797858	25.3051676601569	14.3002252060096	-31.1806132359074	26.0252309200448	15.6907119415221	-30.8787429196239	26.0268913239807	17.007931880089	-30.8070334456397	25.4796451372529	18.3535061708738	-31.0980262235785	25.0009930727661	19.4293818525418	-31.1827992282999	23.9926771650265	20.7645314172771	-31.2053296153294	23.3385403727578	21.9148181803029	-31.0610634408436	22.4147114828447	23.0049272338249	-31.0605045751071	21.3981091241588	24.2656113545413	-31.0477952105006	20.6118385206243	25.555739170273	-31.0210324628492	19.8538646743168	26.7109769773287	-30.9628975734667	18.9539238513234	27.6229756693187	-30.8537596115788	17.7892237183516	28.5139453483915	-30.7236899648179	16.5861862385006	29.3751728057117	-30.767315119573	15.3330858182957	29.9263009348799	-31.2188754259506	13.9700004590027	30.4549911830931	-31.5462350851517	12.5629448865152	31.144277455455	-31.5596907272949	11.160372295876	31.7648859311214	-31.702994451398	9.72665287347001	32.4110551664917	-31.4478926873799	8.33716546738021	33.142316786457	-31.0419513654561	7.02101623429892	33.8996578154557	-30.698533183522	5.69193830304239	34.5780208778312	-30.3353910069075	4.31221538984473	35.0967005282171	-29.9282109753187	2.86940346037514	35.5004791126023	-29.5623703114004	1.37133548367802	35.8675308988617	-29.199620336054	-0.137377757939464	36.2508472767845	-28.651587114401	-1.57821980558712	36.5285030711809	-27.9270251488528	-2.96247090469393	36.6406906957272	-27.1603925409247	-4.35765263577277	36.5483699894779	-26.3671867562223	-5.73837973039016	36.2800022516986	-25.5870807046135	-7.10550207427398	36.0479737974958	-24.9724692912853	-8.55250317678029	36.0156886214433	-24.6234552083435	-10.0886656185457	35.5902365184114	-23.7892204979488	-11.3418679025347	34.8971376621749	-22.6701291812212	-12.1699951064811	34.3206466131829	-21.6535215532789	-13.1703455869226	34.0606720975774	-21.002696804116	-14.5371844509633	33.9824087364315	-20.8475096420073	-16.0475596786593	33.7286241087438	-21.6428613182378	-17.2857291501489	33.2803480737363	-23.0126912442858	-17.6783867546432	33.0419039385996	-24.0071051394647	-18.8465970386396	32.9721458081131	-24.1772745662803	-20.377107722687	32.4983868787919	-24.5466591347302	-21.8034047172956	31.7363453815333	-24.78487023931	-23.1683283882678	30.9110432789322	-24.7869409689728	-24.5283583847792	30.1673649984164	-24.5858947776418	-25.9067886593778	29.4707732218559	-24.4016678314479	-27.3175118525121	28.4476059397719	-24.9605035071053	-28.3860889368303	27.5117838747653	-25.2416660230272	-29.5267706309215	26.7550350977979	-25.2008665760336	-30.6983592342123	1.94577963588622	-16.5325834558982	37.8006768347014	1.35410399264218	-15.1377495842958	38.297879620189	0.431010537432469	-13.9841810894499	38.6655706132486	0.265505773953081	-12.6984490236921	39.2514625966044	0.907747540393094	-11.4537079919229	39.4463334584969	0.791178171019723	-10.1622528084915	39.9561120854438	0.616186386501789	-8.8576006667675	40.3067549665828	0.543062965468436	-7.53014331733166	40.6087869559189	0.370428323527587	-6.24740243936205	40.8997713820477	-0.0965663097625396	-5.00272771925767	41.2056876164583	-0.0551449842484522	-3.65995160986643	41.4236236603301	0.210850607350894	-2.32537904503829	41.5616185424987	0.184185679933734	-0.912424118230849	41.6052626916457	-0.108493689055794	0.40619579766294	41.5979286698766	-0.0963122114396401	1.75929157015047	41.6923157087654	0.0890880952320148	3.2156608510181	41.7735553915594	0.135188587078732	4.59434519594379	41.6850471011769	-0.131894261000149	5.92711062458526	41.3994341385468	-0.601512078462003	7.26308277970265	41.3665454880288	-0.206775062874088	8.65070634056523	41.3862130805389	0.164113220176261	9.95197227142785	41.177546467537	-0.10194562586822	11.3914989380451	40.8290001192036	-0.235674302444034	12.7862373480501	40.5256932928339	0.247856527237161	14.1152438582788	40.3508183419888	1.39434990900608	15.1171181087481	40.065991022472	1.13614451192916	16.4783072658379	39.7317890365787	1.08298698306972	17.7872142223513	38.9919502003353	2.31935055395113	18.4337133446347	38.8122331059156	3.6651111280466	19.0009888150049	38.5646800743318	4.73673284214423	19.8982381982649	38.0267839138128	4.84509538888322	21.1273220733312	37.2765410517917	5.13549537402145	22.4298031243168	36.5956133776987	5.18960083537214	23.7150445586482	35.9151021365969	6.08522656320958	24.7597444162606	35.3367718274207	6.54378935977926	26.0896717654687	34.7804046309492	6.40364335241239	27.2081911344667	33.9894834047617	5.63481293250626	28.1991838244176	33.640850990699	4.68802585342174	29.0416395272864	33.6127394104522	3.67236965330075	29.7128340525066	33.3444125259284	2.51325939352341	30.2775473789011	32.833349746808	1.3501344561689	30.9353425310803	32.2063373331407	0.663299913303706	31.9455094411984	31.4615383969932	0.68693077400263	33.0465157949593	30.6501022264486	1.04665537939827	34.0518581404529	29.8627547456639	1.53098623455458	35.0389754631098	29.0580633222142	1.87753399413598	36.0861439817243	28.2228284044819	1.74640176849877	37.1478818359052	27.3771192361718	1.3823323963815	38.1381405449469	26.4198788150661	1.06786094955464	38.9897561944094	25.4312327882451	0.804793560831711	39.8437242603082	24.3582986481777	0.679980685607396	40.702007477681	23.2400191954868	0.949487930457932	41.5101971510205	22.1903233756878	1.55405914755281	42.1512257956214	21.2227564520799	2.12172919292663	42.6034497313628	20.0998934873959	2.97615328365182	43.3011888611695	19.3485625261798	4.16203775394693	43.9235034380409	19.0611947241878	5.43001277219124	44.258497158699	18.8624965881466	6.71553329878428	44.4271622299816	18.6122755680742	8.20085338198218	44.4021460757727	18.3557461279861	9.51787294712278	44.8515830931882	17.8676017910534	10.9574696938635	45.3631335911662	17.2290022431895	12.3617843204886	45.5044036833275	16.4098196314702	13.7061323704964	45.6979413164577	15.6795795704064	15.3111451023528	45.7679884414593	15.1531860670034	16.4845400227768	45.9108346913375	14.1689208980935	17.3736362969207	46.1085068236622	13.0016614846575	18.2944427900506	46.3471131068597	11.643606966854	19.2941736599624	46.5841348504736	10.5379927337879	20.3754106990376	46.8046825737503	9.38270364393689	21.4013973843998	46.892580527404	8.14533550287618	22.5759241812905	46.8342307701808	7.20346667907343	23.6887217330612	46.6608855596206	6.33355908760158	24.7427114187039	46.4139192047811	5.41004547457329	25.7170094275537	46.137555494377	4.44780566672241	26.6254439941829	45.8480576396245	3.40055924292804	27.4936070215866	45.523403883563	2.25321232274319	28.307390306039	45.1496634860315	1.13451888185809	29.0981527164874	44.7222343823959	0.0953361132982094	29.9031956816541	44.2315394460342	-0.963222657178664	30.6587641811905	43.711052879017	-2.09497603288523	31.2274145687219	43.2311427102587	-3.33496466863998	31.5689224692438	42.8025154368452	-4.66688082199162	31.7575286160914	42.2284156925793	-6.09773418651614	31.9344323919724	41.4046032632249	-7.35172787625964	32.2862663071936	40.4983293379288	-8.52572150103054	32.7394974853893	39.7006575313306	-9.7051097070697	33.0415236358134	39.0768786372196	-11.0597517620053	32.93671730092	38.7533714907522	-12.528563733618	32.6957054564213	38.485382667216	-13.9792495948021	32.7923004665716	37.5988874295402	-15.2147971592106	32.6867032170808	36.7388616565071	-16.4268082787736	32.4164165895323	36.0335305494132	-17.6237836164482	31.8909470961687	35.5238392336692	-18.8557740426927	31.4476368917262	34.7744063802333	-19.9634023988441	32.0789911827513	33.6080259974419	-20.3629907072272	32.770920732231	32.4655627330671	-20.5875915113985	33.2980254898685	31.3366547568221	-20.8300317248333	33.7029436259025	30.1222425854948	-21.0492405841465	34.4334365868673	28.9935078124208	-21.1550822591545	34.8879953166208	27.6518158567219	-21.0483864988598	35.7148357223822	26.3227686776468	-21.073502112295	36.4795016275934	25.5985920506163	-22.1506059932205	36.7557782782806	24.8292959288414	-23.372581367741	37.0807708801075	23.5605023635552	-23.9726082469244	37.2343402189094	22.2527917682672	-24.5278730236644	37.2647698011449	21.0262492098384	-25.2320945005956	37.3271105055962	19.7658241887947	-25.9417413905597	37.7314822510458	18.3864940676514	-25.937313337397	38.157067390899	17.0968267149085	-25.5978608956947	38.8089118290108	16.3480254274478	-24.8460511880309	39.3416193961985	15.7059418749863	-24.0112610050129	39.6629480515892	14.8259286758388	-23.4489625273094	40.2494735975073	14.0019582966355	-22.9895886007262	41.0984352505067	13.251394379878	-22.5590904784704	41.5603082028948	12.152965102259	-22.0300731319706	42.176433822549	11.0722644258085	-21.4428715299505	42.7131758241404	9.8858104545608	-20.9579996778631	42.9754517382438	8.44794518167874	-20.871038578694	43.3683882056794	7.10676082308073	-20.4750018536206	43.7132122776606	5.9381613159547	-19.6820649015409	43.8719047477496	4.57551072818343	-19.1818156458597	43.9071702264738	3.13123325961801	-19.1502071277891	44.0595151602065	1.65261528673173	-19.0711457115934	44.1850133953768	0.170492350566968	-18.835910209283	44.0852039589162	-1.30734806565494	-18.7025915991903	43.7880685014122	-2.78473709924219	-18.7575481780773	43.4000628927088	-4.25659592460646	-18.7876878163693	43.1341310841325	-5.63134137776955	-19.0847085584408	42.7059969229399	-6.88148551195773	-19.6075090929273	42.0228442312313	-8.15575794562182	-20.0157686351123	41.2428663995365	-9.44487353558098	-20.2835549385692	40.4524931563804	-10.6845986860974	-20.5478442317733	39.6416866582901	-11.8659697606812	-20.9478772110548	38.7635129421295	-12.9870355093493	-21.6308037500845	37.832134052035	-14.0095997313569	-22.5586648512319	36.8929858178473	-14.9152295595506	-23.549895868682	35.8536352789368	-15.8256380826662	-24.3913889634075	34.7064128268437	-16.8051468056307	-24.9224026376268	33.5338901690656	-17.8100723965497	-25.2068577369487	32.7769570053059	-19.195053618993	-25.0849144639075	32.8256317825541	-20.3728774432112	-24.1167737987931	33.2014972450594	-20.9578413260248	-22.9244946127409	33.6076298282381	-21.2631920643591	-21.7876370831241	34.0753224617471	-21.1387726133466	-20.828057052809	34.6241738294586	-20.8417596989563	-19.9721299445691	35.4587948524261	-20.5567969058387	-18.9977242687077	36.4695124770906	-21.0614111057321	-17.946486171957	36.3887243525063	-22.2116981933695	-17.3159230893446	35.7765286368416	-23.078846501093	-16.5078555288775	35.5694288195504	-23.3859680538717	-15.268656655643	35.7486200240579	-23.4257525265504	-13.9969637116526	36.0749278141392	-23.5134894836957	-12.64818264539	36.4520963554762	-23.7497154307281	-11.236046556937	36.8317636299973	-24.1186882213505	-9.82699722586753	37.2107399418521	-24.5973993001688	-8.38677885163812	37.5461153206609	-25.1384350320184	-6.95750168396687	37.938261761052	-25.7006043949466	-5.5269885816996	38.3865592247769	-26.368502001131	-4.1730448764128	38.2020387985455	-27.0623637008913	-2.8134630334565	37.7136488994982	-27.4719426816301	-1.42565954230731	37.4981425998615	-27.6551850362567	0.0605153356685908	37.4348680677938	-27.8031183984255	1.56129509932547	37.1993595962717	-28.0520831735853	2.99745081597408	36.7126371194467	-28.4027004054841	4.31885362970287	36.0563957005876	-28.7997156518823	5.55197350560015	35.3312437253498	-29.1771501551688	6.78413422988332	34.6279727427523	-29.4752245929434	8.06268605358573	33.9802097248793	-29.6858544726274	9.37218419733408	33.3900698890085	-29.8225300290017	10.664562928242	32.8073928991618	-29.906855104761	11.9946379877603	32.1893776549568	-29.9498724041603	13.2991341777664	31.4166958331564	-29.9520602400008	14.4993541810231	30.5020405775169	-29.884217274806	15.6340928626754	29.6852042671368	-29.735383813272	16.808168908122	28.9453651062851	-29.5657599600738	18.0306190798486	28.0960995124195	-29.4545000746017	19.1725475365978	27.0518136646698	-29.4191209949744	20.1995603937246	25.9043495841602	-29.4289180338054	21.1203955422996	24.7011303474961	-29.4536488685885	22.009026029406	23.487320454376	-29.469088065314	22.907901725208	22.2860263718662	-29.4605479611099	23.822882205419	21.0513185729227	-29.4097613355007	24.778564749809	19.8188752366857	-29.3092121107667	25.7188326513064	18.5672406308298	-29.1451608469184	26.6389663111517	17.2913865570167	-28.8911278894237	27.5500798272155	16.0457134030308	-28.5300002591384	28.4360037974818	14.8803933664564	-28.0526720838959	29.2900884360805	13.7310093407648	-27.4372046759014	30.1629712504556	12.6631618096003	-26.6824996626145	31.0450019288021	11.5362788509453	-25.9879680379295	31.8674514017771	10.5341901094349	-25.0605702800581	32.6853899612841	10.3024055347721	-23.8207388504762	33.6477053051018	9.27092590691223	-22.8785319519176	34.3280400131411	8.1212812876911	-22.0396364922178	34.9678502398512	6.74518977613617	-21.4999088639193	35.4642182495534	5.58984404809998	-20.6298221540585	35.9942984624615	4.4133965077643	-19.76325809385	36.4968369879045	4.10230564700295	-18.4127931609978	37.092436328697	3.02472126141199	-17.5169144346453	37.5697059398389	1.94577963588622	-16.5325834558982	37.8006768347014	-6.11785542620037	-16.0760246314912	37.3572114004422	-5.11452545510085	-14.969829126907	37.9513969810837	-4.18903287368968	-13.851804930106	38.535943965082	-3.42602313097866	-12.7418221805403	39.0874360630454	-2.96654143587888	-11.5370504893796	39.6071153869665	-2.87189195737292	-10.1974511918003	39.9588895015767	-2.78262305168027	-8.87566333392883	40.2891025885327	-2.84477845642039	-7.60568418376935	40.6281043663138	-2.97053724261255	-6.30298413840231	40.970226188776	-3.13183484092372	-5.00332697354315	41.3108925827817	-3.82824229823956	-3.81403305199877	41.4243792214834	-3.81383001637669	-2.38733687535898	41.5045177866889	-3.5523928629217	-0.999828400394902	41.6682594239135	-3.4731865580743	0.360496829566103	41.7913004197247	-3.60624337044728	1.79006950434776	41.8511657866234	-3.70683538745626	3.20539207902275	41.8943866679369	-3.64879202221419	4.61068665976275	41.946372819074	-3.66247927028871	6.09262345406917	41.9281646967976	-4.08643501494087	7.40199389606316	41.7289270394929	-4.34513435389328	8.79729529958616	41.5219939706856	-3.87608508750215	10.1837751216202	41.5005119510786	-3.91603586453527	11.6391674170033	41.2620685976599	-3.81713674713201	13.0346213180233	40.856374501749	-3.53079357310473	14.4206226833966	40.7028981515895	-3.39665565285607	15.9021948299598	40.3620748680414	-3.19358040669287	17.3132538451915	39.9130056640751	-2.87305268023966	18.6962882833172	39.4254004010693	-3.11204135461031	19.997311444593	38.7132416050787	-4.3510064789777	20.6083945292083	38.3808949983458	-5.6691320786501	20.8891635962837	37.9637234229855	-6.92326577862129	21.4348711448722	37.4387047453483	-7.24801297539021	22.7539697769955	36.8277473987082	-6.74010584353752	24.0467135060763	36.2411197985507	-6.25476013109464	25.2783879619657	35.6444775245103	-6.42740079804749	26.5925305086597	34.9497215398596	-7.21269068468599	27.6745986416721	34.4833344015333	-6.387058566852	28.7432971720318	34.1357026093753	-5.24423414602733	29.5147276951122	33.7614539639819	-4.26054851373638	30.4515754442926	33.3636914552336	-3.15460141445405	31.2720093107197	33.1277116405428	-3.06536007271436	32.2779772861958	32.1904781385256	-2.84655398107207	33.3606783177878	31.3332306190954	-2.21699614463532	34.419685873527	30.8285684443864	-1.57417540909159	35.516976168475	30.261841406634	-1.29509559085034	36.5749570162488	29.3708305296156	-1.01233079699406	37.7292684248311	28.640098979004	-1.11936384675471	38.8363573972225	27.7738050503457	-0.639098190383904	39.430602232297	26.5516287730652	-1.35353578969564	40.3305749142355	25.7246534621068	-1.54003295865656	41.2309491676453	24.6533133756632	-1.59641770803684	42.0984731059059	23.5143909086517	-1.48239860078223	42.8740871229076	22.3384378555516	-1.42725278860008	43.6248513063983	21.2059465352074	-1.95932403259467	44.4339980492244	20.3443831038115	-2.7506147189127	45.0466154713173	19.5773648667022	-3.78400223079587	45.5448303711427	18.9930518084415	-4.9971282040172	45.9782373752222	18.5138783453491	-6.34960156122582	46.2087358976031	18.1661292505242	-7.7935885054844	46.377257621552	17.78936680472	-9.05287980120232	46.6593131951916	16.9926703975996	-10.434532230974	46.7880021975189	16.260068643178	-11.8639198823792	46.926978777692	15.6683452813085	-13.2480744295625	47.2013975773117	15.0543208384508	-14.5626382786068	47.5130402031585	14.3342643161017	-15.8320761653365	47.8071882604461	13.5254956409469	-17.0794415444901	47.9872055473889	12.5758718043655	-17.947230792891	47.9703892306939	11.3193492273976	-18.7920595567067	48.2957996988345	10.1056300519987	-19.6847158588992	48.7721146310246	9.00720601182327	-20.5809153665655	49.128983754355	7.90139493836051	-21.5791185801907	48.7583579718046	6.89901274610969	-22.7023488921375	48.404465795192	6.01984432279729	-23.838006984844	48.1163315728263	5.10696865985945	-24.8772094308953	47.7724581010079	4.10922030263827	-25.7702524565921	47.359169227197	3.04240422145389	-26.551398449998	46.9310151482228	1.95892238758467	-27.3806436464987	46.6448157366012	0.808630787706684	-28.1061480339072	46.2367755312708	-0.386899504245355	-28.7423033582034	45.7423991841098	-1.55631493657247	-29.3437502253009	45.2142301823862	-2.70903802472179	-29.9961129476832	44.8439593535926	-3.9196232284693	-30.5080904248887	44.2990666309433	-5.12230954206447	-30.8348711994075	43.4027367247686	-6.19730382326469	-31.0777528251658	42.632566961628	-7.40529092283374	-31.1660305237402	42.0604287206458	-8.72033329074962	-30.9928036342483	41.5314500604365	-10.0651687191641	-30.6971308193379	41.0414418994515	-11.3763199442471	-30.459286728228	40.6031671661536	-12.7046396977595	-30.2965803209674	40.1844930352813	-14.0525465221579	-30.1606536335446	39.7418054433983	-15.4396905569316	-29.8690617713055	39.0471072060886	-16.6908401660994	-29.4646228478122	38.262421455189	-17.8004843212833	-29.3540506750846	37.5411698865479	-19.0086208864424	-29.4923220828839	36.6025528197988	-20.0586975146233	-30.0316594075409	35.3827821019973	-20.247836050241	-30.4468465343509	34.0675897208431	-20.4723975803843	-30.8229412151127	32.7846184018152	-20.7834358018786	-31.7129670005214	31.6783062080097	-20.7126520255435	-32.4995151160578	30.620427132194	-21.3132337233852	-32.7289290128224	29.622988338255	-22.3374572358913	-33.2738024654596	28.3984239773324	-22.739009051878	-34.1077895642812	27.1673141587335	-22.9049035746321	-34.67570466875	25.8114408491099	-23.4091925195914	-34.9263662210122	24.3974932576862	-24.0158181488055	-35.0141747275053	23.0267472421295	-24.7739764276555	-34.968716380333	21.8694562245181	-25.7975060464693	-35.12027485967	20.5101398240325	-26.4888574293592	-35.7046001096342	19.3077574359131	-25.9800643387406	-36.4427292501734	18.5277559600919	-25.2175138131808	-37.2381675129955	17.8585515581069	-24.44450888838	-38.0073901249647	17.0206059534258	-23.7974775079163	-38.6205924223009	15.8846426113073	-24.0095836542319	-39.2921883606325	14.9325257370529	-23.4657310423768	-39.87462701679	14.1580753600265	-22.5790361565955	-40.5708554096142	12.9491279309938	-22.2175146020661	-41.2441829127922	11.6773532672735	-21.8824751202142	-41.9077257504418	10.4126586326929	-21.4678589253715	-42.3284214179416	8.9727035469588	-21.372966299844	-42.7579549381531	7.67607434694823	-20.730666235403	-43.0932939304001	6.38693444008786	-20.0075876231581	-43.1442737844907	4.89708037727313	-20.0593957259825	-43.3057755909676	3.41873532831026	-19.8844290782314	-43.0046245279639	1.99929838225456	-19.6605823140024	-42.8351923062677	0.530270092741487	-19.6491329130124	-42.4735273599892	-0.891274075446579	-19.5414755261538	-42.2945578714267	-2.36621605017528	-19.515224352942	-42.0187210170066	-3.82373226094765	-19.5772566764848	-41.2670792008937	-5.06357460780769	-19.5386898319165	-40.9049753301856	-6.41845804159177	-19.7731373185173	-40.5213132312574	-7.70645922215681	-20.3032971277245	-40.0176465436461	-8.92908023357634	-20.8747123230694	-39.1000078108049	-9.81659672455442	-21.6153288792704	-38.2747321822608	-10.9247353537979	-22.2345193371184	-37.4513220708047	-12.0558528084817	-22.8218999259861	-36.5900907830059	-13.146711357383	-23.3961305366393	-35.6465262808812	-14.1279793050907	-24.0352953056555	-34.4902354448873	-14.6265884781172	-24.8456697242461	-33.411855695457	-15.6129248617207	-25.1659472168069	-32.5073560177321	-16.7405962444782	-25.1112457393805	-31.8789584020684	-18.0178468946259	-25.0334500834972	-31.7695141403313	-19.2088289686103	-24.3337129269416	-32.1147704354767	-19.9870569524183	-23.3764780840091	-32.6574436254834	-20.4676415236888	-22.3757514158528	-33.3907591055192	-20.282317920248	-21.2811872374555	-34.0786853875694	-19.5846126008855	-20.0669845154536	-34.8416917146793	-20.2247593799723	-18.8916279593846	-34.7561104385849	-21.6274501439578	-18.9231132454941	-34.4913173639179	-22.8040272676458	-18.267898107855	-34.598722186412	-23.5978392397163	-17.1942400973431	-34.9755333388418	-23.8618738976132	-15.9323100995607	-35.3446791044627	-23.7759332718625	-14.5320761677631	-35.6253592979956	-24.0496012467574	-13.1099514763524	-36.0873520881865	-24.6052526332952	-11.8023344264543	-36.8116234025171	-25.1914148628491	-10.6381346462094	-37.3249317143017	-25.7335745784393	-9.34768666894741	-37.634099768638	-26.2379061624956	-7.98304879795425	-37.8268205647714	-26.7230618325235	-6.58905040151014	-37.8940015054701	-27.1833738846991	-5.18064926137213	-37.8390224572862	-27.5990244156501	-3.75439203349123	-37.7447062263482	-27.9903957703795	-2.30227473562648	-37.635022814849	-28.3663377539335	-0.85305229329501	-37.5030431465772	-28.7310200012358	0.592507001955081	-37.3307906176733	-29.0801528330734	2.02464879358306	-37.0671588581948	-29.4010536534376	3.43696929698615	-36.6714164398131	-29.692168732424	4.82434316402134	-36.205156326815	-29.9954222854664	6.16292268767865	-35.6892949877701	-30.3008720833836	7.4739735257315	-35.0858290391731	-30.5491411955354	8.75524009774563	-34.3046976807497	-30.5765113525495	9.95276819397009	-33.7735247903974	-30.5304718058485	11.2584931159591	-33.3361185946441	-30.4885671413745	12.5791706426702	-32.8446060348643	-30.3378510658696	13.8920696528102	-32.238377568612	-30.0247151008419	15.1025931468573	-31.5777200764461	-29.7179132012155	16.2886099053466	-30.8138188683214	-29.53173015727	17.4240644367983	-29.646443878892	-29.656158863901	18.1865363666592	-28.5120927794768	-29.7155056154581	19.0474582623276	-27.4475019272294	-29.757349211051	20.0374500270133	-26.3677936735463	-29.8407402095429	21.0210750141762	-25.2467732352768	-29.9394053124227	21.9652384393051	-23.8855055151834	-29.8199709608342	22.5086218507565	-22.7233974661015	-29.8063713188175	23.3939703840366	-21.5800629874	-29.8218370603708	24.3164269254922	-20.5571451991885	-29.3608331458527	25.2588028316903	-19.8211746639809	-28.7640382202311	26.3643159607697	-18.8485618192617	-28.0945854399901	27.1943422369125	-17.9480975646022	-27.337745043274	28.077130800342	-17.1557044366146	-26.5589070233565	29.0773301813726	-16.443836373538	-25.7277964754991	30.0809202580959	-15.6156113311335	-24.8097421456463	30.9304032956687	-14.7228525085406	-23.9439238385486	31.8031743054564	-14.1386451783292	-22.7027375453287	32.4790749532875	-13.1049222335582	-21.8770144298385	33.2170883904508	-11.9502363007286	-21.2479221461872	33.9353356469925	-10.7623950528447	-20.6442547369417	34.6129601232563	-9.80511415894892	-19.7353205158734	35.3039977676444	-9.15065245021952	-18.5070424797993	35.8539411058445	-8.26211903655993	-17.3177737154765	36.0929839821321	-7.07822356371786	-16.9583680999683	36.8604911469542	-6.11785542620037	-16.0760246314912	37.3572114004422	26.5547122853076	-24.12218364684	-33.5574753736791	26.9143058027022	-23.7691512783106	-32.8263848648014	27.022466230721	-24.1349536192986	-31.5829287386894	27.0511590345894	-23.0972974959096	-30.5282338131946	27.9570793254533	-22.0070688698353	-29.603503867646	29.2622890176079	-21.3159516796779	-28.7184785109256	30.2823809594858	-20.5480181477789	-28.0078157954697	30.9937316234934	-19.2624281345532	-27.3932315086893	32.0497246588276	-17.7636624974674	-27.0630324234873	33.3006656482589	-16.5151299971022	-26.8697536080814	34.5789582605476	-15.3054197896667	-26.3951543676721	35.9036156691218	-14.6347802510257	-25.8122876170827	36.6237464498531	-13.8767477767584	-25.0838677271767	37.4987012019826	-13.0729393035282	-24.3444717804744	38.5865031165465	-12.083593473536	-23.5772726827208	39.5953115850233	-10.7931509667488	-22.8404847346868	40.3986859442808	-9.34043183407531	-22.3484151334157	41.0541482222967	-7.59997893044891	-22.1312869861128	41.9167677383332	-6.03717817032953	-21.3875132225524	42.5584188011533	-4.17574616255593	-21.1873522349783	42.9614999206568	-2.1775863299631	-21.1264640952648	43.1446982134344	-0.149768974736171	-21.0026467604561	43.3107848571655	1.80925190625087	-21.1914524537074	43.2760203806619	3.84422309608015	-21.4814903057891	42.9673452432567	5.81681303866767	-22.1710076488661	42.4554676628225	7.80913457413764	-22.7003378582223	41.8098885754911	9.69175438221513	-23.3250141841498	41.063719100982	11.4424717075143	-24.1325202300581	40.3308922342135	13.0822113566069	-24.4236733511488	39.8102678400466	14.6879444517984	-24.726875634815	39.5744382840539	15.7079082645119	-25.7035932697102	38.8602786420281	16.3225108981954	-26.5661452121268	38.058560639963	17.1533426559238	-26.5381781490791	37.3097057641034	17.6670294796974	-27.0028744879945	36.8396345813145	18.4911594236944	-27.0590720527891	36.2981334115225	19.7043499690936	-26.8561191546616	36.5091106513078	21.2746178163495	-26.2407160587547	36.4160375657697	22.6965700310052	-25.8388549519197	35.754818733744	24.0900653056588	-26.0583040416309	34.2632995711018	24.8666708686603	-26.0332744896768	32.8463448879841	24.9156037166516	-26.8936271434549	32.1001477826738	25.9199224677635	-27.9438899340395	32.1804167442877	27.0445826356601	-28.2297493571768	32.2962761042182	27.8453227316872	-28.7219747532556	31.9885953777905	28.1194121239706	-29.6913661268397	32.3104114526696	27.9399080027306	-31.0247926554623	31.6223567544231	27.1033304580129	-31.858428610798	30.4532062894333	26.9516958430028	-32.5644021790586	28.920413769142	27.0836094534588	-33.0470257677293	27.2438258552902	27.8439086649965	-33.8106948267295	-25.3751734776224	-25.6414911431337	-31.2428267594284	-25.3071634382379	-25.1654200149484	-31.0489415771515	-24.5987282517759	-24.6760311807769	-30.4388422290432	-25.5465637489686	-23.4195298457855	-30.0743917925035	-26.7905386453612	-22.5491202246833	-29.0607359296088	-27.8312015695965	-21.7637764495251	-28.0929866874201	-28.6984608058954	-20.5682177983726	-27.4537892531275	-29.4255285472022	-18.792197758718	-27.1249288332248	-30.6257495154035	-17.5742838065956	-27.0303138469133	-31.6883055530569	-16.1981791074369	-26.3762756431549	-33.064744077999	-14.5646816890414	-26.2658000839916	-34.3921591368785	-14.1783649354387	-26.2942290666509	-35.3924091084326	-13.7023364284517	-25.4533728778549	-36.4557316540791	-12.7973304904801	-24.9639965177889	-37.4098411266115	-11.8391143514726	-24.3615925473628	-38.3329878851312	-10.7752041326071	-23.186692225289	-39.5135258168534	-9.29972641050575	-22.0804339632825	-40.5819155700268	-7.5320218172884	-21.5324216005764	-41.264507121217	-5.46254967335544	-21.0510678106153	-41.9752197767175	-3.55285608127598	-20.8920242063562	-42.3814112979251	-1.64611428765766	-20.8705608188127	-42.778094812132	0.395787640344902	-20.8643452440679	-42.8246398017984	2.88250542450647	-21.3622426950629	-42.5205967729123	5.12059997055996	-22.1424824181789	-41.9447942611585	7.73040077919887	-22.4844439653095	-41.0870397851085	9.83665959862562	-23.5328180680166	-39.9820486059468	11.8816423655449	-24.5659001163131	-38.8072991853006	13.7328966451966	-25.2229551894792	-37.9634980569609	15.3664678182685	-25.8258157004834	-37.4348622530734	16.6426972299379	-26.1149273295656	-37.0517665068439	17.2579541287249	-26.868760703604	-36.8063099253049	17.5643796650088	-27.2928616174768	-36.5932361296656	17.8798780829109	-27.2866863177601	-36.1867168757749	18.3161133227856	-27.4196491179299	-35.5208462152955	18.9507182715951	-27.8361032290303	-35.1829846882038	19.2284021616755	-27.9960757958582	-34.2794146706187	20.1873944208002	-28.1116369146006	-33.4056521381523	21.2765794804401	-27.5668925916018	-33.7341155976105	23.5105058294708	-26.8673639309988	-33.4903985575251	25.6135185705148	-26.5806620772134	-31.973019246789	26.8469980906482	-27.4122542817876	-31.5088571288556	26.7850524543228	-29.2588438663682	-30.5941476170665	26.9461040497406	-30.4072416624218	-29.7860180004281	27.5993706158094	-29.9037770402868	-29.9374375060813	27.7475374480738	-29.2601963808892	-29.7618165624709	27.9575798665966	-28.9375277919005	-29.8510169883998	28.6597343114266	-29.1312671428299	-29.0208513566571	29.7068917760927	-30.0646604218462	-27.7424696311296	29.3638904720308	-31.8873382275168	-26.1183006168501	28.5561810678899	-33.5508035676906	26.933290955098	32.9091630748549	-30.5138787542478	27.2939910123472	32.998695021548	-29.0633125331603	27.7446205182296	33.1208048684092	-27.6294564293216	28.3127637292804	33.2762892444375	-26.2856011233557	28.9746549021137	33.3442805350231	-25.0220517098386	29.2946182716325	34.2604556207618	-24.0006466515691	29.4982932981676	35.3145530071086	-23.1495282821826	29.59384477464	35.7823694783807	-21.8167767710267	29.81113695634	36.5318030538689	-20.5658551207074	30.3088171874999	36.8342612989492	-19.3103775859421	30.7845508798706	37.232358637227	-18.1304890764413	31.2185104090462	37.7908688838823	-16.9954702446457	31.4146668819115	38.7260036224304	-16.0584235265587	31.5039499189739	39.7073022097081	-15.1005001579595	31.9125775920603	39.9471625428657	-13.7936465739117	32.0607968084378	40.3278781235197	-12.4119828996196	31.8396289145665	41.0091916620985	-11.1010372406291	31.4522241859345	41.7954857052644	-9.83251610599013	31.1915507214879	42.4190877319763	-8.47105377501133	31.1078902053501	42.9399616092088	-7.09688406120223	30.8140442780816	43.4768410560445	-5.74114915201976	30.3831555902677	43.9311912341308	-4.43046659860258	29.8807877892233	44.3749903412202	-3.12146475283582	29.2703331367919	44.9051716402921	-1.86713844548372	28.3516753009275	45.6243524869967	-0.905429357717994	27.6402245573518	45.840129769742	0.378854781905767	26.9616481462539	46.0232109063671	1.65875455944916	26.2355581481638	46.2321654629136	2.87933348491793	25.3911388360886	46.4917208333745	3.96233326366659	24.368217515195	46.7476641861759	4.96135595217407	23.2990610291389	46.9328105134405	5.90585426233537	22.2596670925442	47.0706726788738	6.80183599829793	21.2074278231158	47.1864008028158	7.69315836105695	20.0792104878494	47.258650119415	8.58632419090425	18.8036833145967	47.3218509557762	9.38715411919407	17.7505302214825	47.2615551887489	10.4270661236154	16.5459464085172	47.1814569843242	11.1921044057377	15.3069144660519	47.1727572591201	11.8075737651099	14.8325420135344	46.7260147152854	13.0876638847672	14.7001156496381	46.3167501310124	14.453652040136	13.6806435852875	46.1193144738728	15.4528853292994	12.3249567251278	45.7266024157096	15.8658472696134	11.0667340222881	45.6392866593	16.4365803990925	9.72879319245283	45.3116655803407	16.7618291876813	8.55357076756931	45.3415812908868	17.5361153030645	7.24789401466504	45.4387330557265	17.9120415620403	5.93639660297466	45.352909276585	17.9325445055038	4.66982370825593	44.8673972956721	17.906706009386	3.37382778447497	44.7142425293342	18.3131201737237	2.11159056273165	44.9684605865545	17.9816234996723	0.805354858080661	45.1328657344971	17.478539634849	-0.52103957125066	44.9844190733017	17.8834452947795	-1.88407438862434	45.2873439112643	17.6627511794059	-3.35631433890779	45.4095550715227	17.3903447425415	-4.83520397833368	45.6094382703196	17.0532492317078	-6.14578059128859	45.9805088147548	16.5591498253199	-7.38817479745687	46.4586079324195	15.8672498119688	-8.59705122412663	46.8522551901334	15.1924841145039	-9.82394006013447	47.1227702972572	14.5442947044779	-11.1886728779125	47.2332511998964	13.8857248222958	-12.532161159215	47.2306469538746	13.2254175863958	-13.8288296827483	47.2410485595233	12.4726983680833	-15.0375494436195	47.3498740659851	11.5876975300953	-16.1600085920916	47.5630461019389	10.5858596026349	-17.0752970391645	47.9596587248139	9.48412574825984	-17.6471435504563	48.6800939756166	8.33983149412964	-18.3489799025977	49.3129042982416	7.18821392982552	-19.4715987145561	49.1869373609439	6.18313687238314	-20.60588542152	48.9413375437103	5.34295413173563	-21.7583048051287	48.8162730541924	4.53439859660824	-22.9006377960267	48.6433216719074	3.6778763196148	-23.947670609995	48.3110085203747	2.75159903294172	-24.9004635754602	48.0447810261921	1.72045694185926	-25.7551002459468	47.891632751622	0.550743116121838	-26.5498388487612	47.6489455414458	-0.675932364784835	-27.3022748155168	47.2569691106338	-1.85337236481277	-28.0166405385959	46.8000270839469	-3.00919780081773	-28.6734432970447	46.2977304311794	-4.21987715808886	-29.1448002722549	45.7676452655752	-5.53756672370307	-29.4832390493408	45.179896626671	-6.85074179141682	-29.8925449493462	44.5026278149986	-8.12315691453342	-30.1064322344714	43.9162499389773	-9.43265039095758	-30.486309683557	43.0323803833418	-10.5668924124016	-30.6068462934638	42.4563817258107	-11.9363235397155	-30.6483806521221	41.8343983112193	-13.2075936156061	-30.6065299069286	41.2614347111551	-14.4924023809576	-30.309896475202	40.8390023882332	-15.8028480052007	-29.56536459553	40.9614995480519	-16.966406505486	-29.016904654768	40.6199067438529	-18.0114438516436	-28.5058001891728	40.0589077193413	-19.024827675532	-28.055740411842	39.2040745162845	-19.8710134641702	-27.2396981310222	38.6655690513097	-20.9090186093758	-27.0117134549913	37.8009856678273	-21.9935970459935	-26.8158656601097	36.9882940811382	-23.1933110567154	-26.3725739263263	36.3193400010247	-24.4237836476254	-25.8609939501791	35.5671585927976	-25.5914489001437	-25.3808214413522	34.9826635628486	-26.8577454536958	-24.9456302923143	34.5544533266353	-28.1833198111305	-24.5167469039725	34.2821725927599	-29.5340522434257	-23.71735501193	34.1701067722826	-30.7789260548711
-2.05876181584139	-50.7488323677963	-36.8744749146117	-1.66450584516487	-51.7530342328373	-35.2819085910513	-1.25163328027842	-52.039355195501	-33.3956886222736	-1.43399750660235	-52.8874095493917	-31.6608525730884	-1.25487203873872	-54.1065647664043	-30.1641998975401	-0.637224790193235	-55.1892270350169	-28.6769354248695	-0.455691819324737	-56.1274311438923	-27.0013387946369	-1.12863446488109	-57.4452444170705	-25.7566520148934	-1.0961860027955	-58.4925201368119	-24.1272397562088	-1.50517296944511	-59.6236049357338	-22.6201409063848	-1.67695196724171	-60.5994996066375	-20.9740583037406	-1.33956909754096	-60.8218488786627	-19.0872593097843	-1.29363412417666	-61.2527011165007	-17.1733674463658	-1.67762775605874	-62.0660677249712	-15.4394269883622	-1.61589533594773	-62.2426787173091	-13.5045498558411	-1.33131284190359	-62.5074391085026	-11.5965271780502	-1.02507410153662	-62.7743682695305	-9.69214226976385	-0.789133951326062	-62.7060306700624	-7.76620912775348	-1.13420826005891	-62.6437839798707	-5.84788733173239	-1.77399461690331	-62.5501538023659	-4.01476893105156	-2.13369601969952	-62.2383024033833	-2.12662406660773	-2.25870107899594	-61.83058236706	-0.218667437647977	-2.56968320298705	-61.4020659637581	1.65221665418187	-2.83255977003918	-60.9811585502415	3.53686285241982	-3.08251437147588	-60.1396489422992	5.27506555996218	-3.91359965863042	-59.4745824462422	6.89638488795951	-4.24421132079697	-58.800692204643	8.69940371491834	-3.88162108789503	-57.8618033671247	10.3896704693353	-3.8145350457895	-56.9824323033023	12.1218961513916	-3.55941873696558	-56.1176366768926	13.8371718823695	-4.1590269403719	-54.9387880470171	15.2479794487323	-5.00095450313932	-54.1165561952875	16.7760845400504	-4.70327685945181	-53.1925860838493	18.4486300112071	-4.84776935231064	-52.0383612684215	19.9771707425162	-5.22585503929988	-50.8565701465432	21.4687168294371	-5.89702440404115	-49.7548389880676	22.9187317799861	-7.36368743526806	-48.8275258762506	23.8153340442464	-8.34307056718447	-47.6191270561656	24.9993299400325	-9.01696900918703	-46.2587457506558	26.2484083916226	-9.53827640946937	-44.8363938602623	27.5040392010288	-10.2429864824388	-43.5147976585877	28.7669786292441	-10.0635191881001	-42.1086474926142	30.0974099458482	-10.7890824314632	-40.6993376644451	31.1703055848517	-11.8846201732811	-39.3908120512547	31.987983971017	-13.6703150866115	-38.6735426118091	32.282467213451	-13.8538781913483	-37.0396216352602	33.3687957016167	-14.9610186011158	-35.6880369750439	34.0161343196223	-16.6123870151842	-34.8335216854517	34.0694525530036	-18.2969895654358	-34.0332436124389	34.0682675798986	-20.0343261734805	-33.3170539406034	33.8254739740279	-21.718682621273	-32.4567215399653	33.5518759030787	-23.4247729704785	-31.8232784549126	33.0212171910514	-25.1241146341695	-31.2396155622736	32.4011737615881	-26.7489443815125	-31.5489648357901	31.3642859797053	-28.4461376660452	-30.9873416021091	30.6005711192825	-30.0046923747614	-30.2753759709002	29.6981868086354	-31.6108430626667	-30.2939520870337	28.5915846707758	-33.2121519159977	-29.6945261378364	27.6631409296072	-34.5897985623477	-29.5711003059137	26.2983314249811	-35.6893728528442	-30.2409007570382	24.8339679301698	-37.0872292450537	-29.1903562666214	23.9978096617807	-38.2839382766162	-28.3380282880424	22.7989504248477	-39.2468332447045	-28.8160163769907	21.2281019189241	-40.482197756146	-28.4305682775597	19.8201342059275	-41.4298895791223	-28.0241708437794	18.2261665118235	-41.9369616081104	-28.7674366888975	16.5527774892193	-42.5838554971784	-29.3513946791142	14.8277914929292	-43.0285828924563	-30.0128519282246	13.0421750134258	-43.5264094116622	-30.4728958890514	11.1956387215389	-44.1273935275953	-30.5386723960438	9.33060528999664	-44.6992338860037	-30.4024360112073	7.47133107073122	-45.2102788385146	-30.2126375612059	5.58213208056992	-45.6331062231088	-30.235803258491	3.65407482126978	-46.0457193894233	-29.8297487126105	1.75508432737862	-46.3929720997581	-29.2886378109008	-0.124519568061709	-46.6667615015546	-28.8914667539475	-2.05436758456436	-46.8764340604482	-28.3899393653775	-3.97045246932881	-46.9234517433307	-27.9167027497537	-5.89464586537318	-46.8180340398568	-27.4430977066233	-7.81112090421094	-46.5891772573117	-26.9266936170809	-9.70561422037466	-46.3373089762797	-26.5268600783494	-11.6145993146311	-45.9274589869532	-25.9540441532899	-13.4341773058386	-45.4125768264299	-25.3391373271691	-15.1965511584457	-45.2108795476953	-25.8035348868275	-17.0918223287172	-44.5731182967448	-26.1505679153049	-18.9048957349044	-43.7529679595112	-26.3030748117291	-20.6596920342165	-43.2849054626826	-26.8075369878508	-22.4608370355361	-42.5088109344772	-27.058782502958	-24.1989229320983	-41.6617870022968	-27.1001869330445	-25.8792666066229	-40.614961418341	-26.6892637494384	-27.408554324257	-39.6532032447653	-25.9715811575497	-28.8511770965401	-38.9808083356531	-25.4242496373431	-30.4601632814515	-37.432596574992	-25.9997988495206	-31.2371404594242	-36.8901931408765	-27.2510674713459	-32.5714625589078	-36.2648884101214	-28.693930684263	-33.7147535944947	-35.5988576573214	-30.1144282564085	-34.9340036652432	-34.5265995149498	-31.3158751508021	-36.1338246847327	-33.472385484253	-31.7522210891997	-37.8025765815694	-32.154058152435	-30.5835587697334	-38.6567388912161	-31.1582710674737	-30.6803133018648	-40.0861899399464	0.484930740541455	-50.8648067184668	-36.8062625493406	0.223271892064608	-51.3725443321561	-35.011901009402	-0.184962332078801	-52.1211187740796	-33.276092597587	-0.279228171675041	-53.0643856620332	-31.5882279264811	-0.311282240614046	-54.0567146824233	-29.9280712397464	0.8853068169026	-54.8763213107296	-28.6458471403918	0.689728049696063	-56.2931047568481	-27.3380622497327	0.213403024040647	-57.3498908726368	-25.7774000077327	0.077478589526785	-58.4039105442671	-24.1294603430795	-0.0917215564995112	-59.670468226631	-22.6568919342628	-0.348298025641342	-60.4067085296602	-20.8765152099254	-0.325170350979528	-61.0479253689958	-19.0398941614969	-0.0848620631037148	-61.6342912895979	-17.203223398208	-0.264245795854797	-61.6925789282833	-15.2640097327773	0.176484765519661	-62.1535033309676	-13.414613488718	0.657111333159127	-62.3285894031226	-11.5415796367661	0.916016987559409	-62.238048529656	-9.61081155811804	1.11217873918396	-62.4481780720241	-7.68447957802591	0.687673344496541	-62.5303573817056	-5.77156777260772	-0.0677620548532553	-62.3039862990975	-3.97947476775613	-0.547803629543276	-62.0385079646915	-2.11669643424386	-0.0238768441478844	-61.8714970532393	-0.241640212588626	0.248643949899655	-61.4455818710061	1.62648404144039	0.0843120807235364	-60.8534248239379	3.46317146972626	-0.10193334908467	-60.1933641243144	5.26892644107621	-0.452812057632213	-59.4548864280729	7.00548194273386	-0.293843397046758	-58.6723008462771	8.74552386524293	0.245920567970676	-57.7591379310209	10.3462670129161	0.920468825363049	-56.8689432664356	11.9037347251463	1.65881012142222	-56.036333490179	13.4479873999588	2.22406423383355	-55.0934986483497	14.9904972198109	2.85541299943364	-54.1244304141255	16.4812735744221	3.18010870041381	-53.0433349529319	18.01454962633	4.31496307824296	-52.1492498977823	19.2511929466738	4.99479752435254	-51.0180682451441	20.6326865099587	5.05190310391549	-49.82728747111	22.1602604286506	4.81171929103016	-48.6090777127648	23.6430156127639	5.71544003550679	-47.515956701532	24.9512249923234	5.87256483002122	-46.2475496884688	26.4008203198477	6.15641047026723	-44.9818881336103	27.808779868531	6.32663444443111	-43.6015427576818	29.1061666621894	7.97847261352403	-42.7344178267083	29.4920362264979	9.6760103141024	-41.8486764480163	29.926512913762	8.86734915667668	-40.6122924396633	31.1998007395732	10.1476689855105	-39.5487733519959	32.105919237606	10.4795185596201	-38.0706292745908	33.1850029409413	11.4207847965634	-36.7629697950229	33.931940905731	12.7516560849113	-35.728462022348	34.2669928201673	14.2501750245275	-34.8876582429036	34.4027815916973	15.970371781708	-34.7525619686833	34.0948987240744	17.658766268828	-34.0910420459548	33.7430327976285	19.3657988654849	-34.0792689806774	32.9238602368106	21.2304727736613	-34.0893053132666	32.1605801008217	22.9366235563785	-34.4877461309332	31.0989705540442	24.7200632905815	-34.2339155659732	30.0975495543155	26.5473786623738	-33.7695550905444	29.2789167790895	28.2465583416897	-32.8707666617915	28.5760300955203	29.928196584251	-32.3018478053896	27.6138146259823	31.4675721076441	-32.7642867596681	26.4263156562919	32.7295432777876	-31.3536444327306	25.9612470589624	34.1259730168547	-30.1758965295872	25.3376402473158	35.4932155118608	-29.580364807582	24.2231514457873	36.8273403266976	-28.8899093728293	23.0918882543831	37.958012716105	-28.4189927325303	21.6696053541904	38.363918025975	-29.0696478032779	19.9831110729221	38.975426439176	-30.0472855316396	18.4440954201019	39.5350101173274	-30.5496793881822	16.6870974711071	40.0840303415188	-31.0863650685198	14.8788339111	40.8122632307749	-31.4165752462025	13.091554746747	41.6538496168813	-31.1135314469965	11.3701671647609	42.3866646360372	-30.5499103103259	9.65613790822537	43.0385333892424	-30.0754697885366	7.86470811255947	43.5848983631473	-29.9961962231901	5.96704830894382	44.0893185953823	-29.9914926065561	4.04668693137852	44.6138311511028	-29.565899265607	2.18043648624681	44.9853433403776	-29.1142576542397	0.286667370963744	45.1727521945026	-28.760404249417	-1.64951598669423	45.2201487212478	-28.5020637743085	-3.60778699328087	45.1837454756753	-28.2946843094177	-5.58542797028905	45.0943912296791	-28.1118698835176	-7.56734740245434	44.9687519925738	-27.9331842836826	-9.53551770670175	44.8117216177552	-27.7252520158142	-11.4864206178895	44.5898068774737	-27.4081303773236	-13.3942252901666	44.1523500371052	-26.6712022267227	-15.1330363462909	43.5707682270151	-25.9463679632228	-16.8176626266825	43.0953974138361	-26.4949265897964	-18.6400889537756	42.4077257061693	-26.7075589486188	-20.4462741694075	41.6685913613024	-26.8924582038221	-22.2220313617336	40.8551625941782	-27.0189580774743	-23.9617307939148	39.9448451219106	-27.0369120793917	-25.6534298338849	39.0067279016375	-26.7574246356279	-27.3076440735223	38.1797333919786	-26.2067161357643	-28.8912438062373	37.0783977182171	-26.6644265846114	-30.2893234512552	36.0039684270686	-27.6112597489589	-31.5265928510676	34.9867846915038	-28.6262782275044	-32.8270087568085	33.9285959384856	-29.3441029800615	-34.28223446206	32.4749132632886	-29.3500018677802	-35.5722374135356	31.3542010563559	-29.4567267597366	-37.1155695158766	30.5921938641987	-29.8932565423642	-38.7571820094989	30.6391680227781	-31.5310641357478	-39.690018188701	6.74347688824361	-24.2762167198024	41.1386338686938	6.25216145448557	-22.6222507170618	41.8583105496497	5.60309233348798	-21.0566817029939	42.5271332852052	4.78194952324467	-19.6252510630359	43.1173296294954	3.96282529992316	-18.2268533352758	43.6647960104048	3.73861270594434	-16.6535636081301	44.2262535654071	3.75735634564728	-15.0434533420811	44.6816116644212	4.25151186822238	-13.5424354706444	45.1263235915049	3.35476380891602	-12.2470392761377	45.4924629145621	3.53348841513958	-10.6672638541005	45.9574886903889	3.50744324076417	-9.0456919917337	46.4065542526121	3.48130579127554	-7.42773280125199	46.7190940110622	4.18707743421247	-5.85269753113981	47.0071845262679	4.53307261247206	-4.18324241092931	47.3778263898506	4.28584861735396	-2.52799748345565	47.5927696845705	3.60854351409072	-0.878367178887272	47.9503305680322	2.71588638902006	0.572712640267989	48.0631665790343	3.90587027462008	1.79743579133886	48.2410917892598	4.2246055439371	3.49946563083043	48.3049841956482	3.41488879836309	5.10890925439236	48.3786809620909	4.02911201271625	6.71914164263333	48.2656172691492	4.9611907082444	8.27415798310383	48.1672266263305	4.90429017808667	9.90583108728618	48.0038180042839	4.50814488259452	11.4923523796898	47.6524328902748	4.63770657562626	13.2432261064449	47.504781566513	5.92084479521685	14.3154843720969	47.2189167155215	5.28869340698786	15.8999768187745	46.960177443964	4.12201183659216	17.253135166981	46.9122353567003	3.70257930609024	18.8673464114379	46.6329098505293	3.3432742265655	20.4767971907004	46.0775178899354	4.01667853922542	21.9864185512176	45.523620992991	4.86302012682121	23.476657715788	45.2096772276898	4.32422722507069	24.986866094733	44.5745913269696	5.15783346884988	26.4152767881139	43.8991741370426	5.52283587991923	28.0261087087476	43.157000867647	5.72971280566399	29.4212341447397	42.2643731389061	5.86286382745314	30.8864435999022	41.4758353797712	5.80799718692915	32.1793297190178	40.5730720100083	6.37600440217573	33.3580704624854	39.6713135542803	7.92632853646137	33.7868344031726	39.1486799257542	9.46106716201108	33.9715168577451	38.7704233328442	10.7965881809276	34.4851670433762	37.966821836755	12.3865371803839	34.6998526596298	37.4116364825011	11.6109884895395	36.0292599004559	36.7458745432928	9.96873190347159	35.972623093839	37.221724060523	8.37951196972265	35.6962463178268	37.6219138775528	6.68717723992175	35.7194095297085	37.7025637023305	5.41005882541276	36.7304256290578	36.9804627900132	6.25316351349282	37.8476924827718	36.0002775226544	5.86940035988076	39.1812649061561	34.8379055863392	5.6209960353291	40.4788235449226	33.5667156650967	5.6301421620493	41.6324459497069	32.206417644065	5.03746650680747	42.5982761356355	30.9176416702016	5.09234808453387	43.5713296477894	29.544316758603	6.32971357517493	44.3250037473937	28.6468447829821	6.17701257911204	45.2635875453677	27.2001380639981	6.11882513865058	46.2070351707282	25.91709446939	4.82126227111641	46.7430219696192	25.1498508202114	3.87562783605673	46.5695680049067	26.4790900583969	2.3320960828164	46.6426466658034	26.0018068537299	3.74908289376822	46.9733219745026	25.0594562687935	5.03597985858092	47.3989527954833	24.0200359579538	6.49700288843263	47.7404764176441	23.4306757525308	7.6868316060946	48.3566644619255	22.2871338482948	7.94861423545186	49.2092852149061	20.8715226203406	9.24765637590259	49.6266134555931	19.9724876313769	10.5253369821491	50.3774131327579	18.8871143194021	10.9057872054467	51.3596845433639	17.577587852565	11.6405366776187	51.9101763039861	16.0496878490105	13.1956120971676	51.8566823703883	15.1159113051189	14.7309758770487	51.727204392317	14.3469402752229	16.1597777098461	51.786442993337	13.5477722078991	17.3255983170456	51.8936402880917	12.3951280096492	18.6095880827145	51.3952883981773	11.5318953101659	20.0729228528686	50.6282251594371	11.2736710188876	21.6817833782524	50.3504576019811	10.6411555459092	22.689771784541	50.7403128916724	9.32333232558444	23.9840054458982	50.4689595939426	8.35880878605882	25.2654187379474	49.6006912060664	7.72416311341109	26.4526488325802	49.0097561484321	6.65110976768091	27.2670686420697	48.8975627920833	5.16269115127301	27.5333912455187	49.1014547508995	3.50133371304693	28.2721833472416	49.0019376921337	1.82477360336015	29.4984864241222	48.5839245960463	0.596017100023606	30.9609238174917	47.8366454086993	-0.101322675973136	31.8634080485754	47.2277489163997	-1.49148160471346	32.0376391696927	46.9581500826219	-3.27327380566729	32.7711846456713	46.3113447078505	-4.80945720347528	33.749426901808	45.6072746160606	-6.13391550991522	34.3148585353471	45.2181795951202	-7.84890556950156	34.6312809239273	44.8703874429144	-9.57246777482101	34.9587886915248	44.297240059967	-11.1332959371106	35.0988006970245	43.5930159446098	-12.683059051927	34.9942969866489	42.8401180843572	-14.1874639951252	34.6870584672142	41.9967849350917	-15.6946854327927	34.0084811678535	41.14929749184	-17.1896370285413	33.6219266005365	40.7758545550974	-18.802117729655	34.261494216856	40.7271768760737	-20.3706923705503	34.7312885207267	39.8864401663636	-21.6972374979803	34.6229466739333	38.5464449432702	-22.5741070441117	34.9304009378572	36.9979103379171	-23.2223725215357	35.6213506876754	35.5469909418473	-23.9034855090812	36.1465562963747	34.4090972176765	-25.1309218008421	36.4535748114182	33.2264087773493	-26.3702920408592	37.1487495679397	31.6614014927039	-26.7830979404194	37.9467438981676	30.1475972073415	-26.1739651997522	38.7664302065849	28.6684762603353	-25.417849129099	39.6048605586128	26.9772998025553	-25.0580119155758	40.5265862153133	25.3367156922041	-24.7033443214042	41.3691314550132	23.7370124079738	-24.8574146772201	41.6316074749671	22.2144958118001	-25.9143749536023	41.2165206352764	21.3624001404385	-27.371138237361	40.7607241050961	20.6706207193476	-28.742651325104	40.4050664039915	19.9928969539155	-29.8777506372768	40.3551213605742	18.9114769143977	-30.5705055246008	41.0103393949306	17.8922343562278	-29.8258365844159	41.6237381557508	17.4310092833014	-28.5707602349503	42.2535069000959	16.3076810354238	-27.5553187170251	43.167715291154	14.9952482175503	-27.0881858865576	43.909416306682	13.5233539243336	-27.370704034054	44.5443486101629	11.9048109964301	-27.3184732809541	45.1855205628547	10.3739234047451	-26.7433140676504	45.7992964127055	8.80871588419956	-26.1259368987121	46.1398921768576	7.05942615537418	-25.7687274480284	46.3289694663826	5.2588834945586	-25.5506840033324	46.4888573571766	3.41096946398042	-25.352497998782	46.6964725708754	1.57839192532186	-25.0060762528346	46.8660430926581	-0.14561305649921	-24.6369306178194	46.8272278731491	-1.85633576249299	-24.442206390042	46.6000317140875	-3.60623058252824	-24.2270586257797	46.3583250989141	-5.36491047085295	-24.1023788774982	46.2656240019766	-7.04014591027813	-23.874825293639	45.872605379692	-8.63148531550582	-23.9310786172414	45.0387757909423	-9.94445757625377	-24.7283266284568	44.1625878476332	-11.0503192249962	-25.9371107208583	43.5071626174044	-12.2358509985841	-27.1298681824507	42.8711197434705	-13.3953331215397	-28.2856380629043	42.1664941957452	-14.4850973194231	-29.3862342113312	41.596273821966	-15.7826042643194	-30.2220507957902	41.0272513835964	-17.3166519878108	-30.6144754563285	40.45839262493	-18.9077646875366	-30.4811838315943	40.319430938674	-20.3404813417819	-30.1240601551199	40.6975775940085	-21.2447390484514	-29.1756936337551	41.2429294835934	-20.9532288941878	-28.0101047546141	41.3822891756326	-21.6452172447371	-26.9880292642919	41.1911561965019	-22.8823622748164	-26.8849246179895	41.5836095655897	-24.1209369021673	-26.4336994346379	42.1049744410687	-24.5352808999004	-25.2638372343593	42.6516017690637	-24.6780011378993	-23.8007151684369	43.2314797621013	-24.7326143697301	-22.1402847713506	43.7572048139448	-24.8075121780699	-20.4154092680154	44.4413009358935	-24.7086670276423	-18.6304190281459	45.3209570617654	-24.2926795930732	-16.8662320353616	45.8210976379028	-24.4374000575482	-14.9485855308113	45.9108130636784	-25.3621679932904	-13.2001099989613	45.975292487036	-25.9879900696342	-11.3383844906296	46.1596249174063	-26.1482853349766	-9.38572761350505	46.3904259169476	-26.1591992661099	-7.46734403052881	46.5625077891707	-26.3190517640159	-5.54514212893719	46.5008399391823	-26.6159720030722	-3.63354859551777	46.4216920882136	-26.6317692527616	-1.71546035113223	46.3102650384811	-26.6419503776817	0.18519215507187	46.0675853174399	-26.8127611110848	2.0313101328037	45.5133358785551	-27.3472877717343	3.71815525667942	45.1817636385738	-27.660268682925	5.51501403713302	44.9521212757588	-27.6284375440316	7.35935423744087	44.3519863203079	-27.8987768131839	9.0671980829222	43.6238154884798	-28.2837908281988	10.681277584105	42.9115423686868	-28.5944967241058	12.2528788650152	42.1699110142402	-28.8339711428874	13.8537029258594	41.4412431390682	-28.9096539937489	15.455759531166	40.7568862106627	-28.699348083069	17.0499319267604	40.1321111360405	-28.1226167929472	18.6316837480893	39.6469525445595	-27.2703166388202	20.0245317670844	39.1827255750585	-26.3273757243115	21.2835494509021	38.3802396724412	-25.7406037764966	22.5574331518976	37.2502426300957	-25.8173959941209	23.7608505007807	36.0822462731621	-26.2108099740428	24.8757432715745	34.9047975408075	-26.6725878265733	25.9709414295515	33.7044004596961	-27.0263948070992	27.0841407361146	32.4722491889381	-27.2742998579224	28.1754600871886	31.1400973830467	-27.9886792864483	28.9968896709995	29.7749254072191	-28.7386301676078	29.6871744989988	28.3930592764834	-29.4216910619378	30.3601850028261	26.9879980103101	-29.6445220892785	31.2953756547334	25.7503243803398	-30.6968336533057	31.7935131499528	24.4842480273511	-31.6323424371336	32.213653858198	24.1230481219966	-30.1232630833529	32.954358280352	22.8336255434202	-29.492027018317	33.9290313757922	21.2435080061583	-29.7458103038347	34.542303555516	19.6708267023652	-29.5970628843315	35.2925271561241	18.0820852115464	-29.4128724338255	36.0315099888919	16.5497173518871	-29.0848475339319	36.778587189143	15.0519946738483	-28.6178311841582	37.5318589561053	13.6037888457388	-27.9921699498696	38.2543952108904	12.2489921312972	-27.1843162741644	38.9337251618965	10.9212240502737	-26.3877374482724	39.6913703704793	9.5429027311862	-25.6364489065335	40.276272758239	8.26965880822003	-24.8095201608739	40.8662849541624	6.74347688824361	-24.2762167198024	41.1386338686938	-10.5936745000415	-23.1615911919279	41.2874117651034	-10.9154141565648	-21.5543027107954	41.8285331718199	-9.43698749312918	-20.7833140950431	42.3986327088905	-8.06142649303677	-20.025856738284	42.8820799380926	-7.82409805963559	-18.4822727847703	43.3570048342782	-7.67153303562421	-16.9723375197147	43.9579682080355	-7.2658619370962	-15.5382599816944	44.5763038343092	-6.83991287290319	-14.1275764534713	45.0440525288466	-6.76916705146266	-12.6193196618622	45.4906571850625	-6.97828031027121	-11.1192069459706	45.9429165090925	-6.19335697091366	-9.81661484061497	46.3758645291188	-5.39052395728499	-8.38971163822184	46.8436253019074	-5.51836406965662	-6.77562122154991	47.2717068890449	-4.98850941460192	-5.2907448770891	47.6774937993801	-4.27214358776704	-3.77121206392944	47.9711921304998	-4.84343708310378	-2.18125889409842	48.0398116397284	-5.90378996761707	-0.882391275273126	48.036020496006	-6.24510700836545	0.737646633391211	48.1142189416917	-5.72423247037306	2.2028421139225	48.2865452284015	-5.68286732580894	3.80995804316362	48.4033860014855	-5.56899485724574	5.44777740720613	48.3527126856414	-5.08414753611832	7.03708465286272	48.2688961161055	-5.48374777564354	8.62945408245824	48.2584203725182	-5.93933079780052	10.1477242818503	48.1231667881367	-5.40095073864368	11.7055724646107	47.8482092965775	-5.07491636546833	13.255387420201	47.4856405936058	-5.54350004249651	14.7987818921354	47.0916517929005	-5.98041328221451	16.3860802118938	46.7301533722877	-6.03984296030169	18.0433901715426	46.3853914381469	-5.93971962901619	19.6662625992391	46.0146137194357	-5.7906526497403	21.2246329584658	45.5681304418124	-5.56529473544188	22.798081531633	44.957608459974	-5.19451568445945	24.374243987968	44.3411287104726	-4.85246649138541	25.8881112601775	43.7738069817418	-4.34645923675009	27.3567964404337	43.053676965843	-3.95942231843737	28.6922166853833	42.2046370956455	-3.83674868879226	30.0603810656561	41.3650608134083	-4.74715408265782	31.1221355239874	40.5842888205105	-5.81483797373465	32.0896658424344	39.7950354732919	-6.13708176477299	33.2246646191325	38.7166819994623	-7.60995495606053	33.605733710482	38.0181763171434	-7.02587897283261	34.8041341693712	37.070250059138	-5.48031780663604	34.7834998029297	37.3988851270306	-3.8488881579352	35.1787258165515	37.3865490564994	-3.0478007541536	36.3626218704897	36.507509815777	-2.7663117159661	37.5834826375594	35.4135912609986	-2.51880627647033	38.8480062766673	34.3216932480588	-1.48925910364383	39.8813735465356	33.3859067107339	-0.179423699483805	40.4839360149511	32.4768070942886	0.34105664250101	41.5294079511184	31.2592669482216	0.497932411199512	42.5976138623262	29.9258933105312	0.140327900873245	43.5669834446444	28.5506516944607	-0.630769058504896	44.3592246873525	27.2474238363211	-1.57555131981845	45.0491836671654	25.9842021849779	-2.09349395049147	45.8482277218139	24.5586975248285	-1.52709622524194	46.7038789933188	23.2091940034744	-1.61597526906125	47.642697745526	21.9174797534692	-2.08837295207082	48.5346344111621	20.7700770184824	-2.58127065256665	49.1857990719769	19.4892628840964	-3.7894399897031	49.4942152726506	18.6338576233281	-5.14735302475028	49.6934312403638	17.8666425475081	-6.68338908748632	49.3535785156895	17.7316051051472	-8.25492176137803	49.0542400646768	17.6245884004819	-7.88102496851665	49.8037048563209	16.2295800253924	-8.32675515758324	50.0669847594587	14.7097667130401	-8.97772721769101	50.3398800603835	13.2629899789279	-10.3363732504486	49.9409104112364	14.012738753354	-10.4887803517845	49.247324716385	15.4652862001622	-11.9209093065239	48.8814998277651	14.9153240687264	-11.9244330620843	49.5984913165298	13.482659395614	-12.565198268797	49.97469978669	11.9923935083978	-13.6019218341692	49.8042124443722	10.7146436474458	-14.8186393626126	49.346231785249	9.65791904722855	-16.1595464491516	48.7886943800079	8.78456126739232	-17.5899676942638	48.1967939665689	8.18709175890505	-18.9903636108291	47.6069777258697	7.75036640882737	-20.289099470065	47.2004691316324	6.84283309585104	-21.1063229492457	47.3766189484024	5.41352087196238	-21.6258782627526	47.7797569166273	3.89865357332031	-22.3571130260615	47.5552247008091	2.4506337325592	-23.3282332895933	46.7162913060268	1.36094570809844	-24.5989484625179	45.9725683970567	0.565905522516562	-25.9907985369611	45.3895684125188	-0.22310133540124	-26.8479858128857	44.7502633340781	-1.55911773897857	-27.4134636853541	44.0427135440645	-3.00405434675164	-28.0416485084657	43.7005386595962	-4.58460819057111	-28.3823587108427	43.673336721852	-6.25070875352254	-28.60002831668	43.5371112293619	-7.9052611352637	-28.894144784966	43.2647563690463	-9.52897338723841	-29.4071113329456	42.6255423842153	-11.0478900574574	-29.8266554173069	41.7960598606033	-12.4999523385763	-29.9289337443544	41.1108127618628	-14.0220333732684	-29.9916236545375	40.471853274943	-15.5610626781705	-30.0612301728778	39.5276528551343	-16.9629433602171	-29.889086494342	38.3976740842192	-18.0944143972946	-29.5511029094068	37.9265688394604	-19.6400937101871	-29.525058148973	38.3677938116774	-21.2249664775692	-29.4235637365964	38.2740596804423	-22.7616229359012	-29.1919280259195	37.2786468111256	-23.9168452220232	-29.4934858088194	35.9846874154544	-24.691158284515	-30.3024598128472	34.7616807023182	-25.1335180266712	-31.3277246148266	33.5139810342475	-25.3842177798925	-32.0963724599111	32.2988669774815	-26.2794879661399	-32.3462597814999	31.3826956675525	-27.6887086454184	-33.0762777771866	30.0500691853039	-28.491525704423	-34.0818241037219	28.7149593710173	-27.9038247451658	-34.9089460174452	27.3814764628801	-27.1575687408553	-35.6895653326551	25.8574014484621	-26.9866098434891	-36.2304177176331	24.3689630202399	-27.6065611153418	-36.3935579680312	23.0677429994874	-28.6314567373116	-36.811958831144	21.5630450812762	-29.0569053370778	-37.8005139100184	20.3124101194359	-28.9468717023292	-38.7751545571995	19.1986741765846	-29.4520308003033	-39.1224576370536	18.0375243703941	-30.4545472837648	-39.9063227770697	16.6150839244922	-30.6552678333001	-40.9140054458632	15.3936123697702	-30.181748060325	-41.7660022471923	14.0235430069594	-29.803003127253	-42.616275976921	12.625032027581	-29.4239068114287	-43.3543585713418	11.1369376623977	-29.0177878900636	-44.003719045154	9.67092836525173	-28.4157907983475	-44.546858192473	8.08606871518439	-27.9258266593691	-44.952658992753	6.40351575170946	-27.7120702311929	-45.3884702075451	4.73885613706765	-27.5873015635906	-45.7087246891503	3.04815676524479	-27.4191772899408	-45.8700246743546	1.4028862665308	-26.9610954108208	-46.1163918939864	-0.199792308932489	-26.3941565140997	-46.2192027429267	-1.85571728596649	-26.0843970578218	-46.064406421847	-3.42003850367793	-25.6426473327282	-45.9595542594472	-4.88003282277319	-25.0414353210249	-45.9153991932743	-6.35736730955964	-24.5356967257193	-45.6921080312819	-7.87236570458661	-24.562814410013	-45.1442429596653	-9.14870625467541	-25.373142944502	-44.530751559067	-10.3571849137764	-26.3563988663933	-44.0863875917999	-11.6617547561186	-27.3345966079069	-43.538872638569	-12.7261305695595	-28.5082876203841	-42.7997104224023	-13.7003109238273	-29.6372746132111	-42.0785124492513	-14.7890054515307	-30.6308487816142	-41.4523144899151	-15.9495624439104	-31.5905056498707	-40.9732516920165	-17.3299556600897	-32.1496986239991	-40.7416660117573	-18.8337172273354	-31.9032585778738	-40.3966245830477	-20.2457736752444	-31.7474291248967	-40.1802191517309	-21.5226787255033	-31.5450135548633	-40.647989643905	-22.0788958295329	-30.6152512600269	-41.3213932090836	-21.6191311212247	-29.5489072168429	-41.9638483337196	-21.4520547417164	-28.100983276756	-42.2880033616755	-22.5441218565343	-27.18259323924	-42.5076042509169	-24.0039064925585	-26.4351599740635	-43.0560340453026	-24.8229310914781	-25.1411402648122	-43.8350793980045	-24.8450173702013	-23.7462544804086	-44.5257471585607	-24.5029445090529	-22.2355721068206	-45.0516109292334	-24.188677675932	-20.5079925482531	-45.5260172140182	-24.0045878606259	-18.7203702262471	-45.9784069373389	-23.9351771558216	-16.8865162237026	-46.3967987712803	-24.015467677412	-15.0547467852911	-46.7785528281902	-24.2425644613922	-13.2358158830387	-47.1151907089797	-24.5590739766291	-11.4341324042941	-47.3996810125013	-24.8735900130584	-9.63600057680486	-47.6138234474746	-25.0869031845164	-7.83471345024741	-47.741246220244	-25.1604697767752	-6.03090706717568	-47.6881814159928	-25.3462576374836	-4.22752908546954	-47.4000050873458	-25.913968691461	-2.54016207724728	-47.1878916132757	-26.346802626684	-0.810453219791173	-47.198110701508	-26.3142630571209	0.979773243020165	-46.9917333946393	-26.595253860365	2.72355055200173	-46.5317545930757	-27.1509349252534	4.34875333518773	-46.1075843657623	-27.3569864249669	6.03647721796964	-45.712381966914	-27.3546168829652	7.73318659772293	-45.2565389119685	-27.3935058115763	9.41118037869468	-44.6948233580414	-27.4168121073293	11.040986819657	-44.0908243008819	-27.1884560954469	12.6106079066686	-43.5661311649158	-26.7224792334237	14.1490158602783	-43.0606052947019	-26.2401486184446	15.7033323547552	-42.5434584824021	-25.7442629027855	17.1912479115559	-42.0247895673904	-25.149715924828	18.6108449113642	-41.3460357538433	-24.5884969720994	19.8860667942367	-40.3088408209621	-24.4921285567444	21.0688728364835	-39.2075526549505	-25.0702865459509	22.1264218922974	-38.1632715775843	-25.5814481211285	23.2992661691939	-37.0405686633929	-25.6374592882878	24.5178477313906	-35.9396155898039	-25.7035992418173	25.7382501519137	-34.8227379285135	-25.7923080274131	26.9339337706137	-33.677874037771	-25.930487715361	28.0757945994754	-32.4457717035735	-26.1542154779635	29.1202037026274	-31.1283669826598	-26.4372084472278	30.060923506148	-29.7884119129379	-26.7352000923342	30.9400698941825	-28.4500132741163	-27.0283499079616	31.7794680549413	-27.0854153661504	-27.3126916584349	32.5984560717575	-25.6579134147996	-27.5198981110057	33.3463576774986	-24.1797467351969	-27.6092772543876	33.9689424232129	-22.7631737205984	-27.8260454756545	34.682230949409	-21.3549385713706	-28.0895061976526	35.3929024849482	-19.8997744536567	-28.273625517101	36.0100513293046	-18.5207866478384	-28.0494934657837	36.7433848651115	-17.0756941535451	-27.9337944064856	37.3232270497412	-15.6195048642707	-27.8238111955691	37.8510431243164	-14.9430326706036	-26.6398464207774	38.6701971813788	-14.3842525323342	-25.3251797139636	39.4737004841685	-12.9858380116449	-24.6479331843036	40.055987747149	-12.117059944938	-23.4658008609312	40.7773624905822	-10.5936745000415	-23.1615911919279	41.2874117651034	28.8446264609721	-29.4126025857718	-42.3270238883612	29.0206650495244	-29.013087458302	-41.0629993353805	28.5253632248408	-28.4482967657592	-39.5641874615582	29.9742208667863	-27.3951059793335	-38.7683276045739	31.7299820497794	-27.2949659159527	-37.5767660728913	32.4640356402983	-26.7558119042255	-35.7989549853997	33.4933322617184	-25.2842393732787	-35.8631371566785	34.8962507088511	-24.0981062690665	-35.1518496188115	36.318817015766	-22.7454877970287	-34.2204279808119	37.48520485775	-21.0753131187449	-33.8399617719639	38.3220689372028	-19.1446392390081	-33.6748122367677	38.8687311390392	-17.4331677158596	-34.1016985893933	39.3288805334963	-16.1214153384644	-33.8391504958754	40.0152715532285	-15.1267240023072	-32.9236979911809	40.9385472858243	-14.3992241599997	-31.4337923754869	41.7486166028864	-12.8347261737726	-30.3356161168203	42.6364307635673	-11.4832893663703	-29.1655268602536	43.4442579068306	-9.69200389528663	-28.4077274960028	43.9762169135615	-7.92186152436122	-27.3374532444247	44.5166519709786	-5.81538982376762	-27.783694259589	44.9017795360733	-3.593994375117	-27.325171682874	45.0594790150251	-1.32428293288325	-27.1439523683624	44.9789265446575	0.879879514750308	-27.1384611574429	44.7305741105187	3.12061948681542	-27.5861232891759	44.4157240634081	5.36614612352625	-28.1446366196012	44.0751862996246	7.63576873602742	-28.2558223652002	43.6585094184544	9.70784893107469	-28.9808842611722	42.7347249588754	11.3085275738408	-30.3526328676921	41.760759867475	13.1344864557189	-30.7117787730688	40.9891562319669	14.9544243144979	-30.5909815972816	40.1758577437099	16.0383336019799	-31.4998314523219	39.4099562572681	16.9495765546195	-32.2379044456878	38.7719423298412	17.5615129617911	-32.8957260885844	38.3079411532443	18.2696259536663	-33.1453327935396	38.063382896697	19.0844471943854	-32.9502834760898	37.9125411299639	20.2320485216677	-32.4530298481576	38.0306205654787	21.5338529795568	-31.7015455795947	38.1228128964637	22.7689461393966	-31.4477888131967	38.0128109589204	24.1131834526912	-31.6103754943577	37.6900572991274	25.1372005932808	-32.569637583063	37.2734939211259	25.2558594876775	-33.9862988198551	36.2049142641225	26.0401589980252	-34.9003644054719	35.6327951223965	26.8480259795189	-34.0475250324632	35.3180439508315	27.4133119214289	-34.9754565367624	34.6873487255773	27.5739054053078	-36.1414339800536	33.9004039142995	27.1348202631188	-37.6962971502629	32.6932038789682	27.0119608860073	-38.9928783679165	31.5306596707562	27.526211988718	-40.0249857990131	30.2315265056555	28.2597903280055	-41.0762318808544	28.7802337783946	28.0890162837009	-42.7453817381424	-29.3094431478884	-28.83198695855	-42.6440522732844	-29.382251954009	-28.5795219828664	-42.3949739798318	-29.8849374649782	-28.0082516307042	-41.5236186058644	-31.3803624167649	-27.0917060672582	-39.938029839569	-32.9231305157329	-26.1965175635857	-38.5326841987488	-34.3200629151392	-26.3120751434253	-37.1710676346736	-34.9887616068122	-24.7416375221072	-36.6526918972166	-35.8299338528828	-22.8641737004224	-36.5842482586786	-36.8642147853457	-21.5084712369809	-36.0904216296323	-37.7460812649443	-19.8396962918138	-35.7721704402565	-38.4360565709997	-17.7850783959408	-35.9945811118756	-38.9597886527984	-16.5255758127587	-35.9505558436398	-39.5531933113354	-15.4473263934114	-35.4394269686819	-40.382459333877	-14.5383756937666	-34.4813179612926	-41.2158638864801	-13.1479871616068	-34.0874782414024	-41.9408555812192	-12.6525288025622	-32.2728701587209	-42.7073250564431	-10.8031604430741	-31.0502480256493	-43.3730070907579	-8.69678760884161	-30.249406426524	-44.011340444977	-6.46455090439963	-29.6432915398494	-44.5522536490465	-4.4423406345966	-29.2261176244218	-44.9899823833353	-2.50548578322856	-29.03478917727	-45.1801399043557	-0.402807642477055	-29.2311279811665	-44.7978766628025	2.12258800933356	-29.8072955144852	-44.2322702757345	4.50952106701858	-30.0535430033391	-43.9829419030627	7.21287562592859	-30.5021981763816	-43.2376654227394	9.41311661144278	-31.4939890287993	-42.1987190771037	11.6888459795896	-31.9932503726938	-41.1111391875006	13.5131508828462	-32.9152193069477	-40.2556196355998	14.9317418784431	-33.9930246632184	-39.4899820562936	16.189272154908	-33.8070452090216	-38.9087967855963	17.032541290581	-33.9595604808842	-38.4729635721364	17.3815662259338	-34.0599096717659	-38.1699048806295	17.4476327841031	-34.2312045226411	-37.708189398517	17.7337832768446	-34.2824142228324	-37.3065814528007	18.4443727715208	-34.0406107594613	-37.1445242214476	18.8667968664582	-34.1364778830612	-37.0112832569725	20.0143118969426	-33.9596433116933	-37.1104791540577	21.1743138152832	-34.6107895592616	-37.015337582487	23.154657812296	-33.9268105383838	-36.1804492749363	24.4770116721456	-35.3651272486622	-34.9010396219212	25.6135359083732	-36.935892764501	-33.7588086241971	27.0943677660072	-37.7251635159186	-32.3992635000828	27.6258503197125	-38.5522629615875	-31.2837144092213	27.628348770282	-39.202862430004	-31.2242638408024	27.0742079657006	-39.7199283961472	-30.9852386454081	26.8471428445676	-39.9835268788067	-30.5805643179665	26.6662024045022	-40.8398980223262	-29.2611031777137	27.9325553366874	-41.7238377262119	-27.2242274802989	28.2502734399541	-43.5806495644673	-25.4822715163789	27.5011571302122	-45.8296083804859	27.2327132454889	36.7420177889366	-38.5267109877982	27.9878572760215	37.5813557842202	-37.1009268021461	28.5445883547751	38.1232013569673	-35.4445428822661	29.0392390713782	38.3554157201105	-33.7434290662068	29.0805703215217	39.8655668915113	-32.7290159038537	28.9714871183474	41.3233192572539	-31.6756749396151	28.7410118021362	42.8148746108531	-30.7222870752274	28.0853737201325	44.4009561385876	-30.0345626685324	29.2456961583243	44.3815285421269	-28.4662719392364	30.3682376617626	43.1022238869543	-27.8382054555671	31.2858407773751	42.2034667413174	-26.6170889327361	31.8475112156392	42.3677558576302	-24.9564331236102	32.7729185006975	42.6810151803214	-23.5881832299349	33.6953020511859	42.7461644059384	-22.12569914448	33.8697816718545	43.1238739915901	-20.4135438158136	33.7763899916298	43.7775935868231	-18.7083179126704	33.6453436918587	44.5064309597452	-16.9521969689393	33.4990111212058	45.2803066844904	-15.2313248373298	33.3332942509905	46.0387506500547	-13.5420148339287	33.07254897655	46.4740567618064	-11.8096965059581	32.8250886618372	46.6879834810752	-10.0203720155983	32.3790395631671	47.0702371560921	-8.35015204675558	31.5250443033622	47.6558258206701	-6.86478813358155	30.6095507805378	48.3808077371594	-5.4227514357373	29.9350430953312	49.0310437763999	-3.77007014505479	28.8799839154825	49.7515623110678	-2.4201536480386	27.4060942346033	50.5905595973378	-1.75688515669254	26.6091021408694	50.4245289926914	-0.146119961201891	25.3782410663676	51.0136409804803	0.962578555179536	24.0327758199204	51.7256047101779	1.96770131122896	24.0327265243947	51.22220424697	3.67887360233087	23.5491338822592	50.9701622865235	5.29497191551182	21.9938528904765	51.6512350578278	5.35751757150219	20.3659158534079	52.4780208150236	5.1848367788065	19.6456339566771	51.9850450681213	6.84232836690104	19.1697202874845	51.5889254499523	8.55943169079214	17.5134322237009	52.2449012387027	8.79551472965286	15.8077710068689	52.6236191214664	8.62764814806891	14.103530155878	53.1921781474682	8.2917804674779	12.312987962732	53.3830596634663	8.56235458183806	11.3133335239627	52.9769297492239	10.0527269709467	9.71550642163171	52.7471897925456	10.9495769119207	9.21017298539037	51.8195644588671	12.3955008708798	8.60495814248114	50.9718233326275	13.8899941500839	7.53652577801912	50.2788592577113	15.1705545959747	6.27474158642722	49.7686434168355	16.2867383455888	4.87802846541593	49.4052444757351	17.1711482889248	3.19434680979841	49.5519718979738	16.9151259514295	2.33858228781118	50.183435253094	15.5316235589379	0.994019669788745	50.361104145394	14.4521526757739	-0.228704716770558	49.773571555617	15.4909401708597	-1.73524814836281	50.1810143083143	15.1003800153036	-3.28573787974527	50.3370467056505	14.2417606138122	-5.1123828418575	50.396686889978	13.675356234801	-6.29664480523381	51.1793708378721	12.3910273484375	-6.71938080780092	52.0662269692842	10.7995360507159	-8.25885540694472	52.4597063027443	9.75628067606641	-10.028363607336	52.1662254654912	9.66801855796	-11.6558127584211	51.5371308956156	9.38812634862735	-13.1752351469452	51.3683290984235	8.28772310525863	-14.6325042921191	51.6543322510113	7.19745080689525	-16.3462199944714	51.066029562703	6.92234710517206	-17.9539427731487	50.3571549871807	6.40366073322774	-18.9578843642285	50.4756457651731	4.86525517162059	-18.4406275034124	51.3858121699378	3.40058594327231	-18.916788874971	51.6852058393912	1.67434710190024	-20.4957874535799	50.7745898859379	1.45660415066273	-21.9711713045904	49.656524079008	1.41156081062061	-23.211648045597	49.0492538806106	0.344993455459549	-24.4552569191554	48.6687222992633	-0.824802345950328	-25.8293692111789	47.8617152082761	-1.61994753480847	-27.038990718647	46.9483371418096	-2.56221342417667	-27.9957530656846	46.3744594801495	-3.94970157001399	-28.5985278978969	46.0409563924276	-5.61800500690886	-28.7032781248786	45.9135838936761	-7.45941989172732	-28.662416666843	45.8877369058497	-9.3023734526193	-29.0516413765364	45.6501637043534	-11.071679852957	-29.8556648471021	44.9082568636885	-12.5269029564132	-30.4464589433363	43.7678306266102	-13.8471650033476	-30.2677329910165	43.3435926180324	-15.5971677041607	-29.42930303741	44.1382137718067	-17.0246089193295	-28.646839612916	44.652778769342	-18.5688458769474	-28.560128782653	44.0753030399361	-20.3644814904619	-28.9891568483183	42.6795288718046	-21.5606832473856	-29.3710938574755	41.3381422822712	-22.6669407466357	-28.9343139836762	41.1254194753618	-24.3998691254908	-28.0002460439127	41.3721499023673	-26.0121435177564	-26.8927745641369	42.2303475935723	-27.2077354537351	-25.9116781758501	43.5250905034346	-27.5200421378505	-24.9080130299874	44.9156491272346	-27.814785140375	-23.9314747682574	45.3793257767493	-29.1943968881429	-24.6311603569245	43.9303234570824	-30.1064042672038	-25.8039947431908	42.569859875384	-29.9262864218169	-26.3273205903045	41.0234565482347	-30.7598051825578	-26.1545875355438	39.8339191309736	-32.1017882600716	-26.1862228896303	38.4562206091471	-33.2526006320297	-25.7934407077653	37.8193515630575	-34.872199848395	-25.2454660084613	37.4258538279605	-36.5311512497076	-24.4208450043205	37.450476732323	-38.1190417148476	-23.2285437828849	38.3246494111574	-39.16718560758
0.646965733467695	-52.7650095924672	-40.8803879759174	1.28528614561548	-52.4323456591955	-39.1644134162414	1.37633360579713	-53.338600244573	-37.52908889657	1.61001268604212	-54.1886290138657	-35.8714438215412	1.35743904962145	-54.9653822938505	-34.1724802464769	0.934399229419222	-55.8053011016055	-32.5400608869062	0.599301681224495	-56.6527242018913	-30.8956128103809	0.539906720822054	-57.4793100518888	-29.2063787738987	0.330937952972729	-58.3178700365002	-27.5340345206945	-0.0494049825807372	-59.2682788443709	-25.9574977373824	0.135780101109935	-60.2277805782972	-24.3545308673689	0.030384926833388	-61.0492248244868	-22.6816616422475	-0.462683799074935	-61.640683546255	-20.989797838008	-0.841827888124631	-62.1303557620064	-19.2352058893374	-0.698279610336793	-62.6732787957694	-17.4630855014847	-0.67040229421588	-62.8909356725361	-15.621123655633	-1.38128885496019	-63.1930415501101	-13.9132854452599	-2.25722636205211	-63.4440224575634	-12.2798244010908	-2.44336543981309	-63.4500553245269	-10.3927410199235	-2.58938212335512	-63.3718619133864	-8.51041175493387	-2.68971465911871	-63.1440093854727	-6.63457169495302	-2.71531184230218	-62.813162890309	-4.76783087234428	-2.66317548922286	-62.4383023595694	-2.91881172419663	-2.40852004228487	-61.9961661716679	-1.08974446555881	-1.94668528941686	-61.3527370665009	0.63784892605081	-1.96466328341163	-60.6827773711987	2.40839683844498	-1.83092268726375	-59.8464848971312	4.11623747418352	-1.6961410426417	-58.886114369365	5.77864243545272	-1.7092654463404	-58.028334084687	7.48922517046363	-1.71376755302911	-57.1188350408454	9.17941034210834	-1.72133059034381	-56.1173076162164	10.7990024083654	-1.90672065615147	-55.0102632378336	12.3286653450776	-2.55571436221615	-53.8780469236503	13.7575184805899	-3.40453579382552	-52.7802773923105	15.1253376139974	-3.85870829592649	-51.5754636750983	16.627732878468	-4.21668128012133	-50.2917810234585	18.0953682229161	-5.20488937350203	-48.9666120330891	19.2635756125177	-5.91995637444082	-47.5032520046555	20.4801579637856	-6.42241456803184	-46.0050470863168	21.7926205583909	-6.85654459509478	-44.51768782204	23.1548845100412	-7.16140055150657	-43.0760771464672	24.6001266194517	-7.43922716316849	-41.6526821688754	26.0483321746433	-7.87084838431764	-40.1881521641451	27.359799114755	-8.2720613112698	-38.7599955684521	28.6040625267584	-8.75751118374123	-37.3252904288557	29.7362900536081	-9.6750460495899	-35.9598380513496	30.6083636810073	-10.9245986175601	-34.779103231708	31.2810670362647	-11.9883499936525	-33.607061944315	31.9624511753239	-12.9042978721913	-32.3600507294788	32.6022098789286	-13.687918658194	-31.1254422811776	33.1011697074513	-14.7230698677313	-30.1291206369583	33.3279314934922	-16.2275230788224	-29.7329594294308	33.0086192769489	-17.7221052484469	-29.5621395348748	32.1821593081388	-19.2661406140203	-29.4863782682572	31.2526526873283	-20.8185045340003	-29.4987428999838	30.3021410959265	-22.3784401588558	-29.5251242860783	29.3303713591757	-23.9480957286512	-29.4664939361996	28.3492974788447	-25.497721207867	-29.0567631713036	27.4237025496086	-26.9954200424027	-28.7340801832294	26.3970722475254	-28.4494736576955	-28.8252098685146	25.2429856578611	-29.9626957338303	-28.4872312633507	24.2197903520982	-31.4585997918421	-27.9284084629601	23.2920807869227	-32.9137806800011	-27.9099933490214	22.1369590960492	-34.270023123195	-27.913249894474	20.8734247729548	-35.5224195818437	-27.1691440471525	19.7284033520959	-36.5858485164298	-27.3684527372131	18.1929001020041	-37.619103746827	-27.5492738201618	16.62455284087	-38.6806454646986	-27.4120747773789	15.0754827750367	-39.5339098942174	-27.7834071043487	13.4041498461626	-40.32973968366	-28.3117316587056	11.7535384996309	-40.7643184997859	-29.2941174002114	10.1805326270773	-40.9375708348265	-30.1731803212361	8.47371512530318	-41.1868380104682	-30.7938539874557	6.71932289189003	-41.6756690554619	-31.117815608769	4.92054883378291	-42.2579136863331	-31.3312993394946	3.13356825986438	-42.8645351112407	-31.5112727170986	1.36106617885914	-43.4685296031612	-31.6372974269172	-0.398895260059364	-43.9134763809407	-31.5589408766162	-2.19471878784243	-43.9831912000372	-31.2370345356372	-4.03950934355695	-44.1893951290254	-31.065217822662	-5.89035760585061	-44.3601556339805	-30.89941898108	-7.73506102984736	-44.4208882797884	-30.7484325914099	-9.58445880187902	-44.1934735678439	-30.5718267750552	-11.4302218974362	-43.8023079120116	-30.3161972491311	-13.2395959837524	-43.4091745791387	-30.1072804159275	-15.0433092575545	-42.9379408739047	-30.0119864745683	-16.8335663569271	-42.3700348038206	-30.0547291672564	-18.5911101723279	-41.7471087639166	-30.1193167791361	-20.3391872134445	-41.1542482474231	-30.0456906857488	-22.0651576064297	-40.6221714167505	-29.7668393742573	-23.8019257758412	-40.1426524251462	-29.352503236367	-25.5027797582279	-39.6472331054926	-28.8931582261041	-27.1423474801159	-38.847001063436	-28.6346736151947	-28.6394915968537	-37.543046162916	-29.2053009391858	-29.7406077877083	-36.4383961422019	-29.7003529971968	-31.0707291931593	-35.429504027304	-30.5789212376093	-32.3037637471951	-34.611354084748	-31.8171626105814	-33.3968003614752	-33.7366127471174	-32.8212902130397	-34.6493285839209	-32.8872103292309	-33.7235146628574	-35.9104353624544	-32.1268390212199	-34.719993824689	-37.0871073805687	2.54667160142268	-52.7523337578428	-40.8954792639793	2.3073121011767	-51.9183947953851	-39.2378043051496	2.08059603730895	-52.4840520141192	-37.490696204572	2.46367484544447	-53.8904450345292	-36.3046956032824	2.67316499203602	-55.1697709365577	-34.9363987189206	2.27826140572089	-55.9383441567013	-33.2518267318886	1.83334942930057	-56.5489382199366	-31.516463954373	1.64389602193678	-57.2745845219005	-29.7815055230001	1.6169039174913	-58.0959157491314	-28.0761771336372	1.51439747593996	-58.9346927840099	-26.385897689038	1.09034360042689	-59.714678544373	-24.715308433508	1.08075290900833	-60.5950892780185	-23.0381080035559	1.16802653568165	-61.491103633846	-21.3884309709484	0.532002344634534	-62.1954927761514	-19.7751085098738	-0.0684491574982003	-62.5119889083843	-18.0380462046315	0.322116833332089	-63.002473935308	-16.2701499545464	-0.172266128857104	-63.1669907742392	-14.4571013944272	-0.708060026559202	-63.4156094001769	-12.6794500442559	-1.01304550383032	-63.4656248480509	-10.8189874647217	-1.2658185146196	-63.3755290913676	-8.9586001143098	-1.48382255015855	-63.2470661267312	-7.10270698949792	-1.54867661631383	-62.9957120819789	-5.25953340250027	-1.28638206782493	-62.594949188174	-3.46159113783265	-0.915952146143308	-62.2198388769187	-1.67773847568022	-0.500442521192383	-61.6383602597986	0.0538213743637595	-0.61252389922548	-60.8733391239569	1.76689253284697	-0.205030966385434	-60.2000381471927	3.47393976707975	-0.167447152581145	-59.389797716977	5.17242161221365	-0.305478376975362	-58.4682192231737	6.80685025006031	-0.0768526280907243	-57.5806567704334	8.42485022547435	0.14990439378061	-56.6319852584611	9.99470365221343	0.0863559686931174	-55.5244459959975	11.4743245018391	-0.188107873253245	-54.4082179698165	12.958058197616	-0.208749894876669	-53.3336792934303	14.4793526695005	0.374434542650542	-52.2775887753337	15.9236882173111	1.32908622680462	-51.2532456469633	17.2394014922681	2.21043297064235	-50.1824849530223	18.5655692193375	3.11449129019799	-48.9802294951117	19.7828679399124	3.81416259250852	-47.674542825879	21.0493121834118	4.14702036626058	-46.2385832976057	22.3254863927183	4.89290728450836	-44.9307569780852	23.5763458006503	5.84745599442256	-43.7267409397206	24.8070141533444	7.20569733494718	-42.6614687518573	25.7927581474068	7.72487778258606	-41.1642001143877	27.1183273089273	8.12604631075602	-39.7064091902267	28.45600294004	8.84709211637959	-38.171432323838	29.4873001840014	10.0377854442284	-37.0134744992868	30.5156362250886	11.0534573519173	-35.6564257080036	31.257469377012	12.2085426897731	-34.4069169890936	31.7470616492346	13.2804575700371	-33.244613698525	32.2323445443407	14.5989586971665	-32.3964686199349	32.4436435968004	16.2541774071407	-32.2753645652766	31.967636657891	17.8837625492023	-31.996561709659	31.3532301868205	19.4413064814749	-31.8987694239479	30.4872070546058	21.0417171975532	-31.9073405100123	29.6118569250164	22.5969426518516	-32.0974707780235	28.6341057512861	24.2362847809922	-32.1768718425531	27.7700321312152	25.9209568072854	-32.0729529309905	27.0162090001029	27.5687314719555	-31.8137002225955	26.2068460891324	29.1727345181737	-31.5481324746497	25.3471038538549	30.7470429594908	-31.4808676232558	24.3805550068826	32.174511844565	-31.6304456269987	23.2602051683354	33.3932445476189	-32.0953169513017	21.9339726520152	34.74999311104	-31.9888039479179	20.6452248636716	36.0383690693992	-31.249629695767	19.5116388797324	37.2336606797141	-31.0680764506204	18.1220916915846	38.3557570870777	-31.1215303903601	16.6704154496102	39.4270933349725	-31.2294227591324	15.1507223373016	40.3410197344297	-30.9457815295896	13.5569702201286	40.9778697717222	-30.7919328281043	11.8008513952052	41.1859969890096	-31.8474289545051	10.2212556840809	41.3382614140745	-33.0755212993951	8.83194760333359	41.8425635945385	-33.5890683379646	7.1192419216596	42.3935054757683	-33.7762090322152	5.34186344286178	42.7418472537705	-34.2333680037055	3.55794826059191	43.3270536998915	-34.2353594974917	1.78332994649219	43.9185651215201	-33.9041109330245	0.0461239214311384	44.261766557771	-33.6365393333658	-1.7611017479971	44.4300575241281	-33.4056052203467	-3.61017274306202	44.5337886001674	-33.1806505409027	-5.47119230886087	44.5884171496265	-32.8857997896013	-7.31584819813239	44.4087763593534	-32.6166955852756	-9.15148853906274	44.0800532430971	-32.4037227835918	-10.9719303903463	43.7038955103869	-32.1758653295283	-12.7874166143296	43.2409941389378	-31.9350399107289	-14.5818639552062	42.6382068629863	-31.5990874901886	-16.3186453569641	42.1247716667686	-31.6584041565615	-18.1097844079615	41.9473780691449	-31.6598467294314	-19.9515566348737	41.6907387357365	-31.3345667860386	-21.7361186195769	41.2067035192204	-31.2177500078202	-23.4836549603769	40.837439777182	-31.2856725134171	-25.2560067765287	40.0298144942436	-31.4691055664245	-26.8379364432516	38.9194870061326	-31.948094557344	-28.1817732046129	37.9634041978782	-32.6631533005293	-29.6123095174543	37.0791859406033	-33.3958292779231	-31.1231898221413	36.3472471722429	-34.4401556362445	-32.5227785425543	35.3079553467334	-34.8642147329141	-34.042364339171	34.70647316461	-36.3690783739221	-34.8957861811104	34.9689197262131	-37.8329247568693	-36.1242010380892	34.4846344313759	-38.8887249504121	-37.7275152638047	1.72568971925455	-25.3923711124208	39.3388266441129	1.56503102981101	-23.8544038550629	40.2804136644809	1.38111883349299	-22.3303823374716	41.1953651604928	1.12844143716108	-20.8126965526024	42.05361655116	1.07392133975752	-19.2201592894383	42.7092706751463	0.650692318887385	-17.7406780149257	43.3615902821828	-0.275750445260717	-16.4288243194429	43.6861361465241	-1.0364532355404	-15.034518451612	44.0742007677324	-0.527816288310008	-13.6246791658889	44.6562887695116	-0.382947097656769	-12.0333454111785	45.0814623003749	-0.340639105003008	-10.4096609044222	45.5022533335196	-0.301475459382062	-8.82576087671272	45.9170149017887	-0.117748992905203	-7.17138713184444	46.3578043216385	0.208059295972839	-5.53734622403102	46.6804080785068	0.354067712415009	-3.9221351297226	46.8768387580749	0.33302869634225	-2.17390505064547	47.0116686726704	0.529422050551598	-0.571044485604941	47.1588742304702	0.441851939876767	1.05876372002734	47.2239074398139	-0.357295964461227	2.50096566266607	47.1988645222591	-0.584059667969313	4.19346136961786	47.2687988713544	-0.471316341826219	5.79583248991278	47.1954092076358	-1.28716166844233	7.33957224371895	46.9165512494089	-1.77411228623414	8.94050598138305	46.7439920782892	-1.63956247969357	10.6276728782487	46.6850850616151	-1.15863510267472	12.3583379132707	46.6788428604334	-0.650046994478566	13.9836158283243	46.6220270925504	-0.869416227594054	15.6731250978787	46.2995413949199	-1.38249611354051	17.3293005588114	45.8709607075282	-1.54195847600554	18.9881135436481	45.5206913022151	-1.56342877236467	20.701231448202	45.1863469287782	-1.61334054266795	22.3909073667153	44.8357496617153	-1.49768159367848	24.1159738298537	44.4430056165063	-1.17400257030979	25.7300993222202	43.9570542726062	-0.786954710836835	27.3487398326223	43.3691064353904	0.109719059619307	28.8309212251189	42.9035332535722	0.52390419645251	30.3012429099713	42.2754951890079	0.396466209219795	31.7046847491732	41.4444421669208	0.633134839494665	33.0389569726128	40.6738052220211	1.0776342064355	34.4225286803537	40.1208887304966	1.18683569448165	35.8137731128347	39.2147433716514	0.998074027883956	37.0719976009991	38.1186299912324	0.974015465773053	38.4419423632157	37.1210995006951	1.11328228431256	39.8202226662741	36.1283171905685	0.834399078447312	41.0854058426653	35.0619980963333	0.844895755104983	42.3605111562755	33.8765895949774	1.79416664158646	43.6626164491478	33.153893351387	1.6483315432545	44.6381807566451	31.6631356618061	2.54677018492532	46.1389890180697	31.0388444846716	1.85687778493029	47.1992251477991	29.8176528315058	1.28334780854254	48.2003234797356	28.4145058758939	0.996263463771586	49.316200424402	26.9545547088454	0.738478095211499	50.3272019606479	25.4717260350951	0.129737564552663	51.2162358529385	24.1365181140683	0.377580194868531	52.1019793956519	22.7554885246264	1.0134919946228	52.8397288988481	21.5219769293303	1.9562410252316	53.4517182322284	20.439387998749	3.09155324992875	53.8890665033016	19.5935136080588	4.46394152438875	53.8454029240184	19.0520694884406	5.86553128563148	54.2795649468241	18.3540063727928	6.87600413369368	54.6400781698406	17.2313375813694	8.44382688305119	54.5929983746473	16.5711929171391	9.30915376092859	53.8883324243498	17.8598980204193	10.7410893352272	54.1242813134737	17.0815745860959	12.4864590462559	53.7686822014648	16.7628007785066	13.8019406689088	53.1088672581906	17.5249401184936	15.2996304358409	52.9442108551549	16.9086653530902	14.8005646001661	53.6291704552859	15.4103658882893	13.2720615530462	54.1246540148487	15.5790636616835	12.4337597812893	54.9448394547316	14.335858637546	13.2792933321036	55.4901668058558	12.9777530390809	14.8438460802841	55.1171542412589	12.6389244345103	16.3478213154612	54.6277327423012	12.6840940903099	17.5185589933968	54.9991302822265	11.6849296289387	18.8921755628127	54.7152470038668	10.9970529009097	20.1555035782207	54.0711411402483	10.2458174137169	21.2137389766793	52.7844440897494	10.0205975304692	22.6157374489449	52.6822088438716	10.8689815703447	23.2792999050617	52.739050604487	9.49633917778819	23.9236020103305	53.106322410451	8.04367836911104	24.6862907650262	53.3521893676274	6.48260762949151	25.6337735281417	53.2042498906779	5.01569388092967	26.9161224749883	52.6806231835673	3.93693514144167	28.2900393532092	52.0406551490431	2.80816417423425	29.5644309560143	51.4328172617941	1.62502865989876	30.547766072607	50.9324908271976	0.118474127387724	31.2532695006158	50.3709653533631	-1.46238706855963	32.0991781560109	49.551569375113	-2.91745443695174	33.0681293526134	48.828653272356	-4.34272043860885	33.9800641034869	48.3422413136408	-5.8727760355219	34.8803471316548	47.5381038134783	-7.34947939980153	35.6520624945623	46.318598557971	-8.55781290889001	36.3636186925905	45.1920341723879	-9.75344943054267	36.9727867893222	44.1009407547861	-11.0328921822552	37.3703963667634	42.691465717165	-12.1015092079464	37.7463255012924	41.1696020392339	-13.1409755038841	37.9529005340595	39.9239032803365	-14.6377073853163	37.9206603095926	39.1037098811625	-16.2657489002565	38.2027150739157	38.47447715134	-17.9225740111098	38.4598415573495	37.9832173065614	-19.5123140392539	38.4696904534613	37.425746208646	-20.9525277198952	38.2727261337651	36.5515625569447	-22.2406600743219	38.3485406183112	35.2845929061222	-23.1387522025789	38.9305957274725	33.9653669950495	-23.7613107414692	39.4951948980219	32.6410431549233	-24.4197836981794	39.8979685435163	31.2593551856407	-25.040665569894	40.2204287997463	29.8093011130372	-25.531769664452	40.5943309134067	28.2753813839942	-25.8729391266828	40.9348207711593	26.6955775112269	-26.3259663571045	41.1165160870638	25.126926857692	-26.9547361465061	41.7950126022171	23.6238250108297	-27.1426742557061	43.0671748276782	22.7070010719148	-26.5133466352278	44.0403215425452	21.5005054522946	-26.4414894719268	44.5087851243166	20.064831851554	-26.8746935133268	44.8031103930925	18.5708846054305	-26.9709281302623	45.0732995712888	17.0451101932621	-26.6696949970462	45.3775347433751	15.481412126332	-26.8144231350903	45.6347190469392	13.8929297638973	-27.0102683580494	45.797796026376	12.367768478326	-26.2308052026864	45.8061066347439	11.0105361014921	-25.1093207628683	45.917091305493	9.57450567148641	-24.0705922359611	46.6395062114979	8.29567678564151	-23.0149094804508	47.3041193062762	6.99169399225811	-21.9982470327641	47.6964967858132	5.45115925316068	-21.1737791630223	47.8028362389159	3.74366478572633	-20.5985135376857	47.9396918320189	2.02178519719933	-20.104422126653	48.2283926366865	0.326177635252149	-19.5813850078561	48.0980794418649	-1.42972678379567	-19.2362301364051	47.8497577867633	-3.10283495992081	-19.0574386912034	47.7175098623272	-4.76126860903077	-18.983588084394	47.4958633012536	-6.46624894896544	-19.1370963323313	47.1738982324143	-8.12623085747113	-19.5921347243576	46.9066157525005	-9.65695212742731	-20.3425022667917	46.7213328906254	-11.0761788378286	-21.3424052344821	46.4731843157858	-12.543909070885	-22.4606279370307	46.1195712304027	-14.0664084283301	-23.5982903094539	45.7314510399965	-15.4588412341486	-24.7861155492386	45.2741356453284	-16.6843905290384	-26.0323885851586	44.7061876957851	-17.9296484935017	-27.1138487876022	44.2331036720406	-19.359824661164	-27.8706686798512	43.853704428463	-21.0082767745415	-28.2338634768505	43.1793804213615	-22.6323578795508	-27.7756884808443	42.4364602885904	-23.9111684560383	-27.0764520188299	41.763141318138	-25.1867927319935	-27.3772788332463	41.5298509745798	-26.1520258835084	-27.9555668324048	41.3231132391735	-26.9542362246149	-27.8124132132497	41.3743806931773	-27.5258763846626	-27.0801738433654	41.3774155055014	-27.7289456822087	-25.8339618527652	41.7142117007844	-28.2084957004778	-24.4159422374059	42.3125835657796	-28.8256537586975	-22.9343077945033	42.6335662443209	-29.7656653001347	-21.3933363864493	42.8126798014966	-30.4635374925048	-19.7365819782007	43.3070073202694	-30.4854513219285	-17.9394096663695	43.8411960622653	-30.4542616113813	-16.0699376245323	44.1111502229868	-30.631269154269	-14.1481973087188	44.2887434339504	-30.8622394168824	-12.2026189336245	44.4664521966409	-31.094500125511	-10.2934512760395	44.6964588377536	-31.3048717714761	-8.39077992133259	44.9162915317242	-31.5513770596743	-6.54264938689454	44.9132865740013	-31.902688395318	-4.70576553587786	44.7438238748547	-32.1837706714725	-2.87699741864227	44.5695253990784	-32.3567020650988	-1.06651968425174	44.3259419888874	-32.5302430078285	0.703170394587056	43.9759365538513	-32.6645462287677	2.41097964891942	43.5204373638846	-32.6724908988673	4.07324552345024	43.0747565239232	-32.3018025219555	5.69632005086999	42.7039990271594	-31.696470199703	7.2688524107514	42.220713054007	-31.4871842839545	8.85329132260601	41.8683710601289	-30.875540921273	10.3560530672691	41.8212511640961	-29.6933303608883	11.5166573039555	41.3332607273364	-29.1777175058679	13.0699393709943	40.5079115590214	-29.1370169059727	14.5625614387769	39.4199279230011	-29.239777193348	15.8595772677982	38.325864094715	-29.3231484374722	17.1941674754581	37.6109546107641	-29.1868511734393	18.6839759731283	36.6229538560823	-29.0108170825527	19.9468519259089	35.6108592802275	-28.8302969161219	21.1475488567175	34.6796356149061	-28.6204482159145	22.4012955478333	33.4340588003731	-29.2355767231234	23.2181132939371	32.1711748437598	-30.2389786820202	23.5736371449739	30.8291413810576	-30.0846456101209	24.5936255815853	29.4539723760155	-30.0434982038765	25.554351569368	27.9483783742432	-30.1897295279002	26.3841550261473	26.4116659625269	-30.4786675197818	27.0803839767765	24.9336341155904	-30.5289637656343	27.9605353031004	23.5219874502294	-30.3571848298776	28.9829157918311	22.1236319921204	-30.1666441735283	29.9650754955311	20.7419681934599	-29.9943343662006	30.8764537369267	19.2636719943493	-29.8924831610783	31.7289065569184	17.7255056603934	-29.8875075393579	32.4783154211161	16.1951075833821	-29.9717081708536	33.1558196316452	14.6816602753658	-29.9147621344196	33.9327988438078	13.3026871697993	-29.3579225258593	34.787119366625	11.838335047698	-28.9074604707783	35.5013756623648	10.3917887181841	-28.4331599807954	36.2460324159284	8.96297361817539	-27.9454222222169	36.9959280845998	7.51699665744121	-27.4507890917415	37.6584842453451	5.95366242281778	-27.0242642772309	38.0496569183287	4.41400659212323	-26.6297575088537	38.357185856342	2.94063347626077	-26.1874318614159	38.6906410337462	1.72568971925455	-25.3923711124208	39.3388266441129	-3.16554563097933	-25.4634005948291	39.1403859951991	-3.05455138713432	-24.1032985737897	40.1340843949257	-2.99431335179684	-22.6630618888939	41.0975773203754	-2.96709322025017	-21.1080603768967	41.8307380181946	-2.7778009305684	-19.5497336616997	42.4742327320371	-3.37734496997328	-18.1339855232987	43.1884218219851	-4.44537683609512	-16.8638514076446	43.6077644769361	-5.14489451004505	-15.4723745987111	44.0950601137516	-5.08596139370959	-13.9784622579842	44.73462183134	-4.77883052367524	-12.4562060106378	45.2202712702687	-4.64716232677214	-10.861817259548	45.6088790742176	-4.29708588857041	-9.29092300502929	46.1490631109177	-4.56157756388865	-7.67452661885022	46.4553449168312	-4.17983147797676	-6.12472750293698	46.8146419674439	-3.92856857677631	-4.46144911413399	47.0157436150497	-3.98227967201902	-2.78700104776287	47.2264725405736	-3.88125706831974	-1.13069051190106	47.3974966448221	-3.96537006038286	0.560098469665637	47.407915281112	-4.46656384661122	2.12709067112961	47.4473410450931	-4.76228036104535	3.75482645890008	47.4078207444243	-4.3674467613764	5.37354110889287	47.181212798159	-4.6742435800104	7.05410091296165	47.0505097952072	-5.18438669333163	8.67439666006901	46.8618733462803	-5.67589612995868	10.2502086693423	46.9572639952519	-5.09493915462695	11.8883265459974	46.8426054305667	-4.87465820850764	13.5234312394879	46.5168169110576	-4.56601226386058	15.1760540200096	46.2018004994026	-4.84749204976811	16.8712309992369	45.9918711057347	-5.09768484120817	18.5552408475355	45.6985260835109	-5.01872491137554	20.2262702341522	45.3935073606852	-5.1366086483342	21.8472508478096	45.0088107725876	-4.78323456641184	23.4767961592628	44.4900210988949	-4.59016780013033	25.1937719382642	44.2102336096827	-3.87743864528383	26.6094431810261	43.6922441370882	-3.38927751885116	28.20281251933	43.3050386936612	-2.3733094215445	29.3558260309235	42.7858065717468	-2.16468801226797	30.8449386575792	42.1850161106343	-2.0676679868412	32.2449126527554	41.3856245987519	-1.70079859393273	33.5819400224441	40.5310608631399	-1.69515325436677	35.0092818374184	39.8340093501749	-1.84493487219655	36.3933885012606	38.9866182018908	-1.98042027756637	37.7847948745386	38.1435509011013	-1.91703606494896	39.1199054647739	37.2784729175234	-1.86091950608103	40.4500290136712	36.3747095910958	-1.83992704175135	41.9086448953258	35.5387424909191	-1.21711152562426	43.2445089930363	34.7767885781025	-0.447300366066779	44.3553223407946	33.7559942208585	-0.287950809549855	45.509062624169	32.4813507145307	-0.596980359880056	46.6120860851582	31.1462581466212	-1.00554969464139	47.7302953420512	29.848525728126	-1.39967524182881	48.8863709854934	28.5156499745921	-1.73021867529644	49.9819417618443	27.1284785330175	-2.13066404784649	50.8223037711734	25.6388673102452	-2.44006384236871	51.6154726113461	24.1297710615353	-2.32161183963875	52.3842364733469	22.666902260232	-2.26756355643376	52.9182206792604	21.2055119106625	-3.35482115746189	53.5824555775841	20.2897587572705	-4.26418612595929	54.2002919999111	19.2024823163857	-5.60368328123535	54.516260074123	18.4012483148636	-7.1729796324241	54.8244596587916	18.1059165148815	-8.24476146991885	55.3779349478796	16.9398911653012	-9.72049221294303	55.5426723114251	16.2050346810546	-11.1761672563546	55.7584983210275	15.4745221230431	-12.7646597378371	55.4548502551062	15.2359871381325	-14.3807961283614	55.5475954835554	14.8554731173561	-15.1661692994561	55.9250594531023	13.4090318683706	-14.5407450737897	56.2653260227836	11.9409469977826	-15.6037457307987	56.3863484604333	10.7231325033602	-16.3211448799735	55.8092977297477	12.0591534563172	-16.657687229132	55.4899416324753	13.5976175347361	-17.8352642356404	55.6562609055342	12.4716905164111	-17.5827095088215	56.2578774603568	10.9394113180124	-18.3786778874388	56.3630163477616	9.5164757399005	-19.8787451889877	55.7702029292077	9.10380476412953	-21.1814044057448	55.1854640166331	8.32589352367641	-22.6590213411421	54.8380541495372	7.98822251381524	-23.8951846352931	54.4943154949377	7.03263389876669	-23.9524663285359	54.8376767140266	5.44149071095804	-24.1627698809202	55.1242541078415	3.81610936624862	-25.4190284854569	54.6136630693351	2.90640261552598	-26.5473759477552	53.9828982238721	1.86040916876604	-27.48082021003	53.4534999925673	0.59763369062645	-28.3446497097966	52.9379184723935	-0.767329209312702	-29.1522738523953	52.424536535438	-2.20431942376237	-29.8796641521709	51.9079435635567	-3.66085988401465	-30.538366225741	51.3582888062074	-5.16988599355025	-31.1612829002364	50.8014236487224	-6.66213937730998	-31.8678302450091	50.1521267320787	-8.04568923416203	-32.6227480356707	49.0900967362342	-9.11104284330408	-33.6092502525602	48.3101985188833	-10.3236202101872	-33.7184670715646	47.9830820331497	-12.0516788868081	-33.853042677497	47.390638762393	-13.6625826266202	-34.3862368636151	46.1654098929428	-14.7952188337954	-35.0614782651472	44.6651621169904	-15.5332307098478	-35.2425134387716	43.4594262595998	-16.8167860740234	-35.205710068748	42.5263935412967	-18.3641537340545	-35.1786067448414	41.7143362281113	-19.9356444202191	-35.1949886107927	41.016886969994	-21.4808772886401	-35.3030597005992	40.253289022575	-22.9631038446825	-35.5505694563905	39.2146537652807	-24.1972641145306	-35.9228850695581	37.9125610125799	-24.9938261689736	-36.3729634973155	36.4557399629042	-25.5525936452437	-36.8716140994438	34.9261599105607	-26.0197526279678	-37.4139735474499	33.3723482194687	-26.4612279959951	-38.038283946119	31.8148564457553	-26.8700340995337	-38.794731286251	30.3001546058146	-27.2185454572636	-39.7304801135091	28.872413970829	-27.4806032768668	-40.7580652678086	27.5199518640516	-27.6821740710655	-41.5964491763587	26.1394784323161	-27.9985752775153	-42.0583468874	24.8640317611509	-28.8978656130389	-42.5303651096698	23.6526823126735	-29.7414570503638	-42.7997621960046	22.179907802369	-29.5452591405528	-42.9000027258761	20.7808068355452	-29.0500199435868	-43.3214533440768	19.4041071930858	-28.6201413788266	-43.8551441847974	17.8538368974732	-28.2965550310085	-44.1630180355135	16.2246339695455	-28.1320859375478	-44.5324904282131	14.5983075263655	-28.2871801042361	-45.0591654175008	13.0987892938148	-27.6758223305725	-45.6381535548798	11.8380934897993	-26.6148532093729	-46.4141731426037	10.3889243020269	-26.0126964353296	-47.05617878719	8.78694503140867	-25.5430089700705	-47.5316877002349	7.17443456407371	-24.9500188103764	-48.0598069950156	5.6771939736188	-24.21636825071	-48.4350410866407	4.0781450791122	-23.6813227072124	-48.6346662921778	2.40918691699925	-23.3553456408386	-48.8335960480536	0.742336545209945	-22.9450705913375	-48.9808391978853	-0.830841100450959	-22.3282993710409	-48.6377451082677	-2.43813318831834	-22.1208874777342	-48.1852531919511	-4.00233732027394	-22.4893997605955	-47.715857016761	-5.57054193124202	-23.1184681265429	-47.2928031484834	-7.06438973796833	-24.0019704451385	-47.0017050484526	-8.55249808392333	-25.0817165649501	-46.8252475672883	-10.155273870501	-26.0753112960721	-46.3930216011985	-11.6098008434926	-27.1959952222338	-45.6984351607436	-12.9441384390909	-28.2873476720371	-44.9776755430938	-14.3743527313906	-29.1926970249956	-44.3294639246887	-15.8697562664706	-29.9888915521588	-43.9546453108755	-17.4818864137428	-30.7179823455738	-43.2618245267483	-19.105052841249	-30.8493280556591	-42.3374777028879	-20.5732203021955	-30.7150302474342	-41.5077263588194	-21.9625136834858	-30.6862959317919	-40.6971881356164	-23.1367018137777	-30.5301786212234	-40.1558699564582	-24.1806501208877	-30.4536509893539	-39.9724173537445	-25.1215570382205	-30.1554678377853	-40.0899726195728	-25.7677710403952	-29.3439665524126	-40.3960692233615	-26.1415081236297	-28.2332832060369	-40.8877574806605	-26.7623002592814	-26.9693744819319	-41.2373846738651	-27.8237110194488	-25.7752082538292	-41.3808800911621	-28.7587808605525	-24.3517146038324	-41.7655888401334	-29.1222691044243	-22.691008432645	-42.3327140408119	-29.1861765613455	-20.9371195747592	-42.8938218195881	-29.1549857301638	-19.1731878793537	-43.3750351865111	-29.1916268937979	-17.3670650551562	-43.7886217277362	-29.3001736967801	-15.561172114197	-44.1756479633995	-29.4289973625862	-13.7633088359577	-44.4116683763731	-29.5352749249601	-11.9586233640593	-44.4948927122942	-29.7112311343421	-10.1630655912138	-44.6112274292303	-29.9631853626385	-8.40171086280847	-44.7554097067583	-30.1016289110861	-6.65258434576712	-44.6805886201147	-29.9747455196588	-4.90381882329378	-44.4549854055776	-30.0422255233074	-3.19026097126635	-44.3073677936441	-30.2254689277421	-1.50040856342142	-43.9123482457969	-30.1897518211483	0.154399065607296	-43.359137868191	-30.3438333033487	1.75496177348664	-42.9203329324083	-30.1968897119265	3.39446202222166	-42.5341744311844	-29.7965681453501	4.98442894051558	-42.1236536841437	-29.3290515692143	6.5456161866099	-41.6346615763294	-28.9653059382927	8.12410471922281	-41.1383490745968	-28.5059609518915	9.67129743475556	-40.9403994570669	-27.5617361413724	11.0483277962973	-40.7831740339054	-26.7361816647377	12.5013190917115	-40.1002697389115	-26.2846001363966	14.0070501542926	-39.2312810515646	-26.0298469019641	15.4189360950249	-38.3599585801648	-25.8436089465289	16.820966805737	-37.3782857801333	-25.8650513095043	18.1156261982808	-36.3508864343711	-25.9404951098784	19.3787742972067	-35.2560149786746	-25.9173990533051	20.5794942454395	-33.9131086858027	-26.323234386498	21.4701335880403	-32.6472996393295	-26.6072833794798	22.5158794010033	-31.2861897090616	-26.6964177185038	23.4734028390617	-29.9119836880585	-27.1787849012412	24.2941493542376	-28.7969336011521	-26.932499596325	25.5286429116915	-27.4796247464441	-26.8318337969963	26.590883887625	-26.0948830768794	-27.1756815975575	27.5471188179948	-24.7432937135861	-27.3959072833293	28.5536676842927	-23.3873518981075	-27.5821018373253	29.5145024425483	-21.9936903298628	-27.5657328276121	30.4653288414833	-20.5895294003374	-27.4831623562588	31.4195558671871	-19.2052142501454	-27.4846141316117	32.3716661984332	-17.7996830283511	-27.4968308612697	33.2792528529545	-16.3102698308853	-27.625166084977	34.0325706393818	-14.8132900808232	-27.5346126433768	34.7671318157441	-13.3093058758552	-27.4463896645823	35.4531002164997	-11.7944277603283	-27.3592628715098	36.0849279594758	-10.2632522677829	-27.2068318470542	36.6417069481285	-8.77426692326691	-26.9609175740585	37.22493268534	-7.4867472326213	-26.3885466274402	38.0053502398546	-5.92705915603178	-26.2266785958699	38.2884159547537	-4.51173791655872	-25.848386553563	38.7174439506307	-3.16554563097933	-25.4634005948291	39.1403859951991	32.7808044430391	-35.0444456404601	-38.827875609824	33.012438216816	-34.301866206404	-37.6799928879565	33.9538999780362	-33.6008591828078	-36.1905749026307	35.0500603014994	-33.1002062031888	-34.2657457747322	36.4906399814125	-32.2315271414684	-32.5510382249181	37.968773644723	-30.9372777995554	-31.3205445280554	38.9616887050508	-29.5551502105263	-30.4120665371163	39.7887669840535	-27.9732393851305	-29.5784120202061	40.7193762703737	-26.079373086729	-29.083493296988	41.9265037988442	-24.4108511659541	-29.1332609841671	42.6112781267239	-22.4524954147203	-28.8811790976161	43.6869967274912	-20.9957181066141	-28.5502158429086	44.1811664487008	-19.6384360587367	-28.2863046849032	44.6033466718059	-18.1291737266096	-27.9557162553208	45.3252649402574	-16.4590388130634	-27.0820615176242	45.8287044316848	-14.54267656181	-25.9219152436229	46.4583043057335	-12.7956177169254	-24.6822459241748	46.8893760355464	-10.89323156005	-23.3527874695495	47.2054133061921	-8.94390417774569	-22.080411097436	47.6575655467981	-7.10763670842782	-20.9182186566152	47.8559857015211	-4.99409591995883	-20.4474413700536	48.1344271776664	-2.87417685074693	-20.5960142173586	48.1691552657397	-0.838070572092229	-21.0083017275053	48.1567241014017	1.24270975707788	-21.6734828519335	47.8208278834893	3.30925512923605	-22.5026154403607	47.5088475168872	5.42724020272612	-23.2157408832091	47.0859454052587	7.24802640587262	-24.4188078784702	46.1771525117037	9.09638403020148	-25.2937455870257	45.7317438745014	10.5765230552688	-26.5664201241579	45.4450125542106	11.9327664731236	-27.8633984565784	44.9565632990202	13.0886340209495	-28.6507717784921	44.3872373454278	14.2190490234996	-29.0334321499311	44.1426779805146	15.3959649117133	-29.1406380196004	44.2223117930741	16.5624234220298	-28.922496514399	44.0187574908934	17.5630530807409	-28.2422745951923	43.9336573041969	19.1607765175734	-28.6345564486104	43.7140217755535	21.2921597404685	-28.5066458730169	43.4238936668828	23.2485480004565	-28.5526735709282	42.8547076633322	25.095777127684	-29.3566696512447	41.8340029381706	26.7256877845031	-30.4423629757511	40.5797219012357	28.2798461147935	-30.3567893496592	39.1888027817911	29.3958561347672	-30.5030989188678	38.5268069142591	29.5616102191893	-31.591125145015	37.9540022349271	29.8725363299345	-32.6364113605316	37.8614872544496	30.1569877770024	-34.0668870466471	37.9475569274557	30.2007211627337	-36.0096861162117	36.7342932017145	30.537698103174	-37.3821611182816	35.6475935820845	30.5237421802954	-38.7361651260957	34.6193588395851	30.3288808799443	-40.408244864586	33.4701096122861	29.9907584444544	-42.5770039339017	-30.5792455657946	-33.4043932326724	-39.270868429249	-31.0145704249442	-33.2901386142796	-38.6183275360328	-31.6185111370594	-32.0118891518808	-37.4047990142788	-33.5891171689871	-30.6733914986955	-35.7520350657001	-34.9662002148088	-29.8173358475199	-33.7968021153615	-36.5148231407461	-28.2438822633994	-33.3279224318932	-37.6007240490407	-26.8638754046845	-32.0819201378502	-38.7531407928131	-25.1369800522951	-31.8118390047503	-39.7779247178018	-23.6740655650094	-31.8080023549141	-40.749676723161	-22.0133593462987	-31.7016933191367	-41.4698262536151	-20.0229961758013	-32.2143132584646	-41.7650003345336	-19.3559447749797	-33.4899295564265	-42.7198078220602	-18.6142263579844	-34.0967531324894	-43.1163787468156	-17.8855830220361	-32.8350241148006	-43.8308787469406	-16.5563036961576	-31.910066454956	-44.7332922034093	-14.6181898615085	-30.9161431912024	-45.7262185345747	-12.2715028351614	-29.4901155058296	-46.6586714971818	-9.96207303866017	-27.8156147596684	-47.3572410964123	-7.74419207902416	-26.1113397761912	-47.7195274701529	-5.79961307054016	-24.7966806386049	-47.9423891265307	-3.80041636286752	-24.0827620439712	-48.0735771951739	-1.56417295969937	-24.1506574027793	-48.0932100531031	1.10047587076947	-24.4893149161553	-47.8994771059206	3.51277054133339	-25.2511347754366	-47.1267423587224	6.22334050922822	-25.77210690994	-46.3889504309921	8.57384600498281	-26.7497806724134	-45.1184397934301	10.6345701803326	-27.9688809182059	-44.2376165852409	12.7070039672466	-28.9879092156929	-43.5415623194714	14.4527269818846	-29.9513798283962	-42.6918351835283	15.3104989934318	-30.9085947856971	-42.3766703946761	15.7357337860188	-31.7292393475855	-42.4680880002454	16.2015355277328	-31.9920059112039	-42.6638210837477	16.4975525070892	-31.9631423680898	-42.639372419214	17.0415755993317	-31.8189631642592	-42.9719590144295	17.8215390743682	-31.2066321949047	-43.1190497276776	18.4290169968748	-31.096981295315	-42.7088106103986	20.0276192033043	-31.0398774304139	-42.3555284606941	21.8406368482313	-31.1054184279884	-41.7503846127203	25.0274521073335	-30.8760962124127	-40.5543396037882	27.9037142940322	-31.0113877765233	-38.3505263753693	29.9406648524411	-31.6678034837815	-36.700947955895	31.5703863780104	-31.0005316104538	-35.733855959479	32.3018943516891	-32.4789245512608	-34.2404167938077	32.5208890742953	-32.9013407366043	-33.7119305780244	32.6859933309396	-33.2876926420738	-33.6168966310181	32.7674601768987	-33.6795315040121	-32.9902050527356	32.7083924663102	-34.313919293441	-32.641782433742	32.2501359875905	-35.9671808904234	-32.1301130379597	32.2188600550003	-38.1545230780344	-31.1778771310636	32.4502274356153	-40.284553422294	31.6857267030173	32.3633002054266	-42.1693958860094	32.8331352823389	32.0296236956381	-40.7940689862789	33.7632071238306	31.8409238336661	-39.2265870658183	34.5646164936056	32.1705169322773	-37.6803355548225	35.331382238623	32.8948831299374	-36.2704640782998	35.7006320548757	33.3344323274529	-34.6580462618465	35.8852616044662	33.842950182756	-33.0384862044789	36.1782186483918	34.9070112245972	-31.6668216712068	36.0309947333416	36.051554281569	-30.2364876947133	36.0544319186839	36.6474913038422	-28.5920306600935	35.7789784069933	37.92517297734	-27.4674572857236	36.3027208663545	38.5215661892949	-25.9285121274161	36.9791894987396	37.5733062462018	-24.7513632293289	37.0593549978894	38.619668075883	-23.5082425642427	37.1291422205916	39.1088882043993	-21.9016046842717	37.0950436661053	39.5296585139001	-20.2033924215435	36.960467820902	40.2266598663013	-18.5257711715621	36.6940108944728	41.1802747016532	-16.990784356469	36.3095395977044	42.3106102711678	-15.6385844428214	35.9070474394951	43.5964047600836	-14.5106950889045	35.3818803984819	44.8342432414662	-13.3192715470979	34.829602390187	45.8675609461146	-12.0008827559461	34.1718570596404	46.9298816469389	-10.7118850457265	33.2715546923537	48.0181553229863	-9.53091644421863	32.39034793887	48.8091606341019	-8.05245784180402	31.6424950155523	49.3458448637636	-6.42563060493262	30.7681646826966	50.0471555935275	-4.93911692470161	29.7667801584992	50.8610675499203	-3.61875423572342	28.7850922774473	51.560444566889	-2.28308298166036	27.8251193502165	52.0506804807869	-0.783377934902076	26.6648581081148	52.4208435070095	0.557547836447338	25.4915431763978	52.8610864543932	1.79436792854508	24.2891373318793	53.2327448091957	3.02295964678737	23.1240300700959	52.8738847141829	4.29012684355096	22.4514845974485	53.154407387217	5.9197862220529	21.7637862830401	53.4695929048722	7.49368834373912	20.4440704934431	54.164631145604	8.35433384592187	18.850543709557	54.2731299656429	8.87157593934704	17.1924950722395	54.6929959809653	9.34067576016485	15.7171785556814	54.9371802141015	10.3128644762917	14.1237546966365	55.1466213103466	11.1365270349173	12.3733970527072	55.4248114889611	11.6628216149496	10.7837798246673	55.4737689725212	12.4709744813699	9.04730217787868	55.6161175221978	13.0105192215748	7.85928725764468	54.7235829682943	14.1280348706552	6.62964369404955	54.0531819699886	15.3488308789266	4.9797987218161	53.7684919270849	15.9842163790165	3.39501357302837	53.4291875811551	16.7634927487216	1.83647866885457	52.8772314274771	17.4333812405958	0.327701046052342	52.5800015691956	18.1397433143103	-1.15813660901891	52.6007798288815	18.4845731446477	-2.33606487872733	53.1761707349907	17.7851706245324	-3.57329574019365	53.805050130223	16.774667751981	-5.27360145685226	54.158963289369	16.2203373968932	-6.866515363479	54.6226664552283	15.3944804457339	-8.2104107941182	55.162637648123	14.374030866976	-8.75746178464147	55.8986426527017	12.8113425220513	-10.4000760043	56.1857505718261	13.2240037962787	-11.6499395940445	55.7599255150549	14.2976839635683	-13.064576584619	55.7755966486553	13.2824132880651	-12.9403417496716	56.1133054130344	11.6620505195107	-13.0202318694081	56.6308591406977	9.95524653871501	-14.493607391552	56.693053680536	9.02939608480363	-16.1346845088349	56.2952305204897	8.41652928006918	-17.7929278151311	56.0015460385038	7.86855439114078	-19.418572142882	55.7071537138589	7.28661786509081	-21.0199118042735	55.3630339231477	6.7575288070447	-22.3906364947563	54.9134073831899	5.77921373558686	-22.4407013714643	54.8977123599306	4.1068339143326	-22.6237182547178	54.9767409789039	2.32896775367542	-23.726898361109	54.7228125235769	0.918536567148641	-25.137910583657	54.1354547038113	-0.0401651911464531	-26.2245849036912	53.5214902622951	-1.33065967561702	-26.9693815123302	53.3174112749607	-2.98593567079308	-27.9435790173098	52.8510593966783	-4.51077736496184	-28.9908492581479	52.1871034241301	-5.85810211345903	-29.800847873756	51.631631333083	-7.38224484729907	-30.1409544779305	51.2220605659583	-9.11772405637319	-30.82611678559	50.3910439099923	-10.6239656145132	-31.8145661956211	49.3197439222063	-11.716297213947	-32.3379922669615	48.5635097936482	-13.3173609357069	-32.2942027370927	48.2169547602634	-15.0821754705	-32.799166349741	47.2475317575357	-16.6081104429788	-33.4864580788625	45.9952118920419	-17.8316100259902	-34.207970144692	44.5952149100131	-18.6603136939659	-34.5039563717312	43.5416594417494	-20.0570769632355	-34.4274611304257	42.8950904420893	-21.7216504856104	-34.1834004930086	42.3810239956561	-23.3575776107576	-34.2605143859502	41.4896292163552	-24.6226601646038	-34.2076841038099	40.7597733303674	-26.0206121721699	-33.3420271057935	41.2125547207432	-27.278649953767	-32.323752018253	41.1891245914893	-28.7595128515851	-32.7571859793259	39.9206740034495	-29.8869878418365	-33.0673551881628	38.6043436397199	-31.0655083133883	-33.0270587528711	37.3353476520967	-32.315834180113	-32.7182934963933	36.3685723828955	-33.7748836407305	-32.4032472158605	35.6041059608604	-35.3729053472598	-32.1890448263182	34.8955571527473	-37.0137694028777	-31.3589790787465	34.390738781946	-38.5163514801064	-30.4134344365243	33.9228020035685	-39.9855904713581
-0.931735015558776	-47.6365779181271	-42.0741234117843	-0.723664434188034	-48.9512425927027	-40.8972191055078	-0.536655794778312	-50.3024590533821	-39.6457918181976	-0.407364115294913	-51.6208692951278	-38.3416678688598	-0.400959566162933	-52.8213979378575	-36.9249088562208	-0.371107697973993	-53.815510028445	-35.3554306355035	-0.129959129574384	-54.766457918498	-33.7842992579406	-0.326664542400384	-55.8939094281163	-32.3222034810498	-1.64484099408215	-56.9728951832185	-31.528167728524	-2.61214252514029	-58.0690688172366	-30.3404892699613	-3.13662169164306	-59.157477763992	-28.9039843607462	-3.16118074031338	-60.2894883614845	-27.41648319918	-2.91683261455299	-61.262572228064	-25.856558128287	-2.61410764396407	-62.0873955958264	-24.2498818705737	-2.13976305043963	-62.6957520576022	-22.6095153425489	-1.47630882150781	-63.0512726774396	-20.9637301430011	-0.734441194525802	-63.259262127475	-19.3199454544693	-0.294977729739958	-63.4840871972739	-17.575901541815	-0.343353376416486	-63.6335264292966	-15.7618754114097	-0.510531564683347	-63.6500868142669	-13.9568799589761	-0.688308856233281	-63.5172077288701	-12.1567497463182	-0.859179395849749	-63.232230152587	-10.3758361684011	-1.05369076491618	-62.8336675653776	-8.623653079249	-1.24295102920948	-62.368106350143	-6.87667745581192	-1.89326092335856	-61.7195947510463	-5.30472821626966	-2.36751992066042	-61.2609094130808	-3.61419814760718	-3.60541460243951	-60.8836850443445	-2.32979100989798	-4.35891594376095	-60.2799940610947	-0.777416342466306	-4.64388028209147	-59.6561748949988	0.913722671168291	-4.85281728972608	-59.01300296947	2.61976828815438	-5.09406413975806	-58.3035044022442	4.28629104102078	-5.4930422238426	-57.469361332415	5.84913347607531	-6.23084546306702	-56.5031960874616	7.21596831690801	-7.11169399178674	-55.4861630429301	8.46678948302939	-8.43160526890785	-54.5789513555062	9.38122417660882	-9.57428324492354	-53.5439178482908	10.4302059585638	-9.54539547236613	-52.4493653775293	11.9214193665041	-8.91653189911358	-51.6315241144145	13.4750026343427	-8.90149848483435	-50.6226789149089	15.024159733513	-8.99034790006049	-49.4270646845454	16.4183543903194	-10.452395287755	-48.5211330515228	17.0928471700992	-10.5391132461499	-47.4221428798245	18.5998097184532	-11.9562914877488	-46.2726328420624	19.1334921110054	-12.6665506665127	-44.9675920250505	20.3927141218551	-12.9657679728661	-43.7744894005819	21.90408313587	-13.5702606704699	-42.5043525716806	23.1361860398645	-14.0787924691836	-41.269556143225	24.2960540205902	-15.4465325444838	-40.0714190295577	24.5641083855133	-17.1457916568891	-39.3048698959344	24.2046557316908	-18.1944749597258	-37.9354118865763	25.2768339819898	-19.4275283366165	-36.6019321864963	25.8992337674447	-20.7600101259444	-35.4244526797565	26.1136683414474	-22.1145810736958	-34.3643060168639	26.0926451095716	-23.6823311207385	-33.7985530929162	25.5934610898129	-25.2488710669797	-33.4211160952768	24.9734468749017	-26.7628825824087	-32.7512932322089	24.5118769837854	-28.0942028513376	-31.6895059071274	24.2201852973031	-29.4864730286335	-31.9036998089866	23.1229466414941	-31.0165420658272	-31.6214978097096	22.2757194383338	-32.2990832760983	-30.3879751742127	21.9742229268294	-33.7568251440226	-29.7347924784832	21.1489715393012	-35.2724377946352	-29.3093134031539	20.354695195379	-36.3445361409178	-28.9157040723593	19.0120673208654	-37.3563035514842	-28.6945806395443	17.5628319925109	-38.4635753473855	-28.6164378001225	16.1432913191252	-39.4713463836854	-28.714059825464	14.6438237773723	-39.9743174386738	-29.1594760826511	12.9386516780172	-41.0031203760384	-29.3656112698964	11.4247445059883	-42.2796503308145	-28.7074948904771	10.2798453470398	-43.3334386686185	-28.3521404595268	8.80936030182756	-43.4894343905484	-28.8740365141178	7.09099760969986	-43.7608514053863	-28.8986495899859	5.2774217789735	-44.228692774797	-28.8531911301699	3.51253264964851	-45.0114988159484	-28.2446372095398	1.97450803848919	-45.7046556293637	-27.7235748007916	0.369932229805701	-46.1864084406467	-27.3295784049552	-1.34096310456162	-46.1079720554982	-26.9964766621092	-3.13474044260475	-45.7333461022727	-26.3446980560701	-4.81582790125493	-46.0437962096675	-25.4531821452448	-6.39108716061196	-46.2113167003582	-24.6928221970371	-8.0459240480033	-45.8501960093705	-24.3645912360623	-9.79430991463527	-45.3113162690145	-24.4477694432044	-11.5470811743051	-45.1673827624745	-24.5574475451843	-13.3974480517335	-45.0475538899512	-24.6056075645604	-15.2613413269761	-44.3628862693506	-24.5709623992072	-16.9938777713726	-43.2578693937705	-24.6967575781689	-18.4870736230714	-42.7080076401482	-25.1973264159601	-20.1813433235834	-42.1369433118192	-24.9755875062864	-21.9325703044977	-41.450184532004	-24.7994406417546	-23.6156432693165	-40.6738186248458	-24.6971704798382	-25.2797782242529	-39.8455714287837	-24.6732535079396	-26.9250866967558	-38.9839883910817	-24.721604166987	-28.5540119259964	-38.0984052543508	-24.865958949462	-30.1647626037284	-37.1803336395858	-25.2499764596339	-31.7355228933884	-36.2446922672053	-25.9921292510058	-33.1687287931125	-35.2766221521304	-26.6134120724619	-34.6507522805169	-34.3220635064527	-27.286108024482	-36.1278369468478	-33.4495908705241	-28.1441792110391	-37.5326239661095	-32.7688073220246	-28.9298095998296	-38.9994751803026	-32.3522251077183	-29.422385353676	-40.6222391663901	1.55352391863806	-47.3966558202396	-41.9709198398295	0.991304058623273	-48.6237726202294	-40.967817494683	0.579092423673735	-50.0873104793174	-39.9895550237802	0.544727279983748	-51.104184806305	-38.4925837343979	0.826805272118446	-52.050826416707	-36.9649903589183	0.837108189413265	-53.1767892238857	-35.5344122357149	0.722859666445098	-54.4065214092677	-34.198446144247	0.636884390485477	-55.724687495409	-32.9440341460718	-0.0361255317016563	-57.1194383095531	-31.9547724917052	-1.36181609812924	-57.9021498929729	-30.9694414257124	-2.46179636863415	-58.6690751824737	-29.7258703953163	-2.83268169006731	-59.7839288350803	-28.3384790079546	-2.63973659766798	-60.7931061097815	-26.8521380409862	-2.08080781074732	-61.4323676616619	-25.2626829522239	-1.41970009060999	-61.9901698753133	-23.6729679623604	-0.800725127069502	-62.6796222141003	-22.1433398480501	-0.500843854513855	-63.1613705084146	-20.4531519175398	-0.130069985951025	-63.1639664838724	-18.6965296955562	0.225218222012675	-63.2815936807412	-16.9408891921269	0.27145859593941	-63.4953738279504	-15.1639633184038	0.280117336535888	-63.5946788987664	-13.3777221197753	0.162156783869412	-63.4536736180628	-11.6086762019379	0.140506273981604	-62.9304656286832	-9.90843708243431	0.060340614457069	-62.8435703123301	-8.13451267937795	0.090063872679566	-62.5153358184041	-6.38742020990365	0.493595384430612	-62.1256903069638	-4.70014913338128	0.537484749193062	-61.8349474138613	-2.95066839057596	0.386465511439629	-61.1690392055973	-1.31876556640159	0.604977691376226	-60.4405161373357	0.272488279571987	2.09406410928735	-60.1856263572271	1.17654767547371	3.69622327599781	-59.777594982451	1.8292967692834	4.62168888932933	-59.0590861326715	3.16554143615249	4.702598124089	-58.2694788737464	4.76088486352712	5.41175729764464	-57.5208419144354	6.20640994982583	6.7770680873412	-56.8470125303363	7.15743385905087	7.09290968417411	-55.7509865504622	8.57149590229517	7.75524222073018	-54.867235207278	10.0116826330394	8.49271666427963	-54.023426621441	11.4559587397451	8.61231513818846	-52.9983297896152	12.9666537936857	8.6959384017134	-51.9635892421083	14.450487708909	9.41023596479929	-50.9042713226747	15.7496738671232	10.2348074675402	-49.8396764369935	16.9962193661787	9.98684383727494	-48.8045977198851	18.4722311424119	11.1508582262535	-47.6012879222285	19.3397647518096	12.4924518478714	-46.4566410162585	20.1102812445287	12.3233024791991	-45.3286486739966	21.7924096878726	13.6102881129368	-43.9371812107862	22.701991199243	15.0876624431541	-42.6053139527075	23.3172058266822	16.3995852938795	-41.2324709329653	24.0518751545358	17.4500106169939	-39.8296864654602	24.9321578872355	18.6576345550871	-38.5815917002299	25.5333667578566	20.0353222101346	-37.5917832392878	25.8588692536482	21.3954911060851	-36.7532443678602	26.0170756554381	22.7727387847684	-36.0579434534402	25.7772136950845	23.948863331672	-35.1146985264086	25.6929499081199	24.9541740364895	-34.0649801864155	26.0546878696591	26.4260832791174	-34.1295347783049	25.0939329341546	27.9345568220305	-33.653715073126	24.4731137929516	29.4143878752669	-33.0065106303021	23.8765336217118	30.8201921227636	-32.4402079416265	23.0961695208049	32.0321880643183	-31.5802250723207	22.2472110510379	33.2379531248544	-31.2399641855545	21.122289732092	34.6072035065999	-31.3003934147325	20.0882601505549	35.7690967157977	-31.0530249633181	18.8400707623899	36.8838870183505	-31.1952181502543	17.5191199013412	37.9392029858175	-31.5288003034984	16.1568921825866	38.560995191664	-31.2608349417983	14.538065620975	39.3261679650953	-31.3638313982022	12.9215751968602	40.1502384450367	-31.8332841433016	11.405986204815	40.9277843762181	-32.0555460683026	9.83138611536486	41.8077972560814	-31.47335090715	8.43462692590924	42.6045762019491	-30.755372051373	7.02195765684643	43.1945930742564	-30.3886852240096	5.37395899760241	43.7620519683282	-30.1056057885068	3.68202916163186	44.4113560092079	-29.7330938763235	2.02330504394724	44.8218649535181	-29.4880252130428	0.271278560119083	44.8497586995344	-29.4807513359917	-1.56239474805026	44.789130238644	-29.3035272619176	-3.38897268048415	44.9712561975969	-28.4005424370597	-4.97751342866463	45.1468149044091	-27.379172356767	-6.48576805767051	45.0253149579178	-26.932337514786	-8.24821338865711	45.0905839188964	-26.1644109105809	-9.89042923978537	45.1085697440206	-25.7088350921147	-11.6219741096164	44.7155315270812	-26.1899939746624	-13.310081383942	44.3109174461541	-26.2001299039215	-15.080129307087	43.7571861660436	-26.0598575733693	-16.8200172444036	43.1309390203668	-26.0582081026066	-18.5366213896832	42.5546418772371	-26.2517831751844	-20.252174545609	42.0242866188919	-26.4203431322709	-21.9799185349085	41.4980409603772	-26.5427131118917	-23.7108903471736	40.9231705076457	-26.377483449542	-25.4367045492757	40.2049691362197	-25.844897281471	-27.0007557666764	39.3216384129436	-25.6484805170654	-28.5111973867623	38.4804236388837	-26.0375157847335	-30.0356906678109	37.6919141485767	-26.9088082359184	-31.4396709848431	36.8068777343952	-27.8416846947045	-32.7547795727593	35.6909886290487	-28.3120212198754	-34.1247011212931	34.5321942575177	-28.6276167351024	-35.4344395926398	33.7225483281365	-29.394107036615	-36.7070228703343	34.0186214726963	-30.4662429433329	-38.0083258986203	0.0920003016230513	-18.6958283980567	43.372514869243	-0.654549742997122	-17.2403640660463	44.1661401910038	-1.32245515364183	-15.8011030441225	44.9069805428041	-1.8205546029029	-14.3674896115683	45.5565606980204	-1.87147989011022	-12.8508455383078	46.1181588049074	-1.05746010684082	-11.6267199681655	46.7399940178859	-0.672644853821189	-10.2308048933036	47.3875979910623	-0.829360222861752	-8.72086230715946	47.837831906887	-1.20363293489498	-7.26078051877346	48.1479241534462	-1.53613258177625	-5.75413243021046	48.4899239017086	-1.65027928247603	-4.23366726407458	48.9262730646221	-1.76374652241352	-2.6775230559609	49.2657338909942	-2.05087336947201	-1.07091259717798	49.3417323769123	-1.69846348710767	0.474598352664089	49.4031222627906	-0.527937366249594	1.43984371571992	49.6118863704565	0.697157492403617	2.49994211513608	49.7940090345529	0.283049555394541	3.96540002385339	49.5634256619249	0.485105591525346	5.49824729288976	49.6851247704181	0.76987820542526	7.04057591807594	49.7817111149306	0.420584845062797	8.62742002726283	49.6076435665278	0.368279233168394	10.1126571855333	49.4034974552097	0.526111177468969	11.7591774742432	49.4868589242567	0.279526815320603	13.2621933015546	49.1884414309291	0.600893404996862	14.7795768981228	48.949506933308	0.474387151768293	16.3875982740255	48.749861356724	0.0328486211176992	17.7887546747574	48.3072714297295	-0.411166981275768	19.3375939227515	47.9879798795398	-0.658303858024401	20.9914032418692	47.7492956883154	0.126317037437706	22.3862424374897	47.4476679162555	0.654374515851234	23.7884101604976	46.7048952348422	0.678570562337859	25.2564555774439	45.9303420909116	0.287503459600594	26.7685944170513	45.1962042526896	-0.110428916530023	27.9437612140518	44.0959135373548	0.992252420171632	28.8228144579127	43.1050312442898	2.2217701002325	29.9977911955507	42.6987610177403	2.50028454405342	31.553185006139	42.3339024204923	2.39832347271455	33.0559171521182	41.8470988187166	2.03027697961582	34.3238539297248	41.1177446697408	1.78945330074734	35.4739836876391	40.1833158072011	2.38483023427545	36.7723480768711	39.4649785520547	2.69710629831193	38.0653341309271	38.6304965762596	2.54152501876984	39.2697318965565	37.6269117378324	2.24766090642888	40.4053989180995	36.5704577559318	2.01559925463955	41.4679436178556	35.4631925563156	2.41722242852016	42.6591974174508	34.4872950952276	2.46204009789564	44.0659444156238	33.7239174398502	1.42141274637225	44.8814736034044	32.8637704765352	1.00654618412937	46.2091859750287	31.9798618269479	1.32508109536512	47.2697981790505	30.9400467875548	1.80716508157735	48.3307506109154	29.8215169458871	2.82172700307533	49.004044641361	28.7653297592797	3.73052615608394	49.668209409277	27.6700742110167	4.82106484351678	50.2839361887223	26.7398598936408	5.92242401397403	50.8017408873335	25.7032587910895	7.11033711961287	51.2684332410413	24.6516233195216	8.58520033249942	51.6306829255612	23.8284850866792	10.1324783710871	51.9023072998904	23.274221472046	10.7305738446231	53.2186009762618	22.5633227547934	11.5063752569418	53.7376850647466	21.227742242273	12.855287270952	53.419918233131	20.5719051560223	14.2657952006509	54.0847259692171	19.9423281079647	15.2714103929343	54.7007538595791	18.8242845312137	16.297183710677	54.6976307992084	17.7186033520169	17.5577107007523	54.8828636942403	16.6356146891976	18.1460400677788	55.3331670855951	15.2484245225633	18.6981434826008	55.4298995608478	13.8245004636545	19.4259820463544	55.5909973289125	12.2923670576163	20.1685133081962	55.6129274314782	10.9125592048937	21.2304799320979	55.5204475410082	9.62270420764381	22.6751338779699	55.3402093716794	8.7861786004322	23.9845750864287	54.8271832525214	8.04141027925185	24.6627778981041	54.8526617220693	6.7187032327545	25.136305390395	54.8861020611341	5.26128977852793	25.6354229956446	54.7876385783315	3.81444515046638	26.411581116061	54.5693667525727	2.4795434278579	27.4652626440905	54.2682468530537	1.28525598415973	28.2783371808545	53.9582907519732	-0.0309562585443612	29.1509380237222	53.4320622909361	-1.16236010533257	30.0764085573228	52.6277404059886	-2.14474046397754	30.5846963697981	51.6375226777113	-3.32078323905521	31.2334005524935	50.6055368732753	-4.39636433805263	32.3527773397369	49.6355947998271	-5.06299446677463	33.2660814387723	48.4748136957277	-5.97079732927366	33.8234371140856	47.3308850397226	-7.07172879432082	34.4355884676046	46.1545569851248	-8.14126139140539	35.0561156768158	45.1095966171593	-9.29831091562781	34.9372632435066	44.6520629762204	-10.8875368274595	34.701818346535	44.2368448604888	-12.4907842180131	34.4176511378831	43.5008689898452	-13.950276103962	33.8435270320493	42.8418291978495	-15.4327328466528	34.0092754895099	41.6827049105408	-16.596408792494	34.5595687083216	40.485327208226	-17.4121513054469	35.1710203337907	39.3357442779476	-18.1869904891492	35.8408864656555	38.1776515618956	-18.9500680729853	36.5674396570641	36.9928573435494	-19.6912770384751	37.3146982496498	35.7911708948857	-20.3829092943954	37.9395343093014	34.6084747727289	-20.9739531252706	38.4519259335515	33.3059838425799	-21.4392047910291	39.0032505116622	31.9428205282241	-21.7225686758886	39.7091509084448	30.5872874521939	-21.8755567029541	40.5835108337744	29.1486853306092	-21.958749368231	41.1614076289988	27.5114955348737	-22.1449492576769	41.4545458784631	25.8046432133991	-22.567135790878	41.9287075815674	24.1816383203919	-23.2021796704318	42.4023140413572	22.8910158872042	-24.2773190942971	42.6376854005755	22.1585906489629	-25.7672996677696	42.5578164082844	21.213099036231	-27.1878414644327	42.429397958909	19.952054616123	-28.3803250942036	42.6059600258217	18.3055564117065	-28.605729615346	42.7119865006024	17.0298257469569	-27.7921784045786	43.2423591937923	15.7801422166653	-27.3038305385358	43.986098473185	14.7303865296145	-27.1932427448017	44.7176891956353	13.6946343130292	-27.0326987551447	45.2661757543915	12.5939817085943	-26.6101303085186	45.6160561777437	11.4051806143985	-25.981535712919	45.8849954732024	10.1701529393589	-25.2713516637907	46.2013542516924	8.92888503536032	-24.5385851902836	46.5751352759198	7.49322300243016	-24.0445108107543	46.9130377557064	6.00666161827196	-23.8221328167365	47.238140610799	4.4924639371745	-23.6424851832658	47.5711344498809	2.91961347949678	-23.4172781979463	47.7927069673602	1.2970750295094	-23.1800827000751	47.640197460262	-0.372276458676165	-22.9964472924366	47.0331196320803	-1.97840890620059	-22.921248285972	46.3094888456927	-3.5604124990349	-22.9228807653131	45.8396816647664	-5.28079599829867	-22.946774128933	45.6832730278202	-7.05597550903615	-23.0186487168207	45.5555568112562	-8.70338682313853	-23.2884562523822	45.1435366630435	-10.1687563813605	-23.936739204281	44.6653316592999	-11.688845348709	-24.7160491382882	44.5674691671843	-13.4747470630941	-24.969022399528	43.4608485679298	-14.6310704245684	-25.3506243959627	42.3465718916621	-15.1333480340898	-26.4567095430606	41.7794722662748	-16.3650755903019	-27.5360641421764	41.2067873107886	-17.9819559573223	-27.8689848074159	40.4820463336104	-19.5448777728606	-28.1806514696708	39.6820133480738	-20.873526044932	-29.0511359070326	39.052009654994	-22.2781136452079	-28.5936738517097	39.4682261568441	-22.9674811667669	-27.5451029781632	40.1393505492968	-23.4484297872872	-26.5082874643291	40.8786295984878	-23.9771801507643	-25.5152339044768	41.7800668027402	-24.461090437936	-24.7852599972264	42.17279399173	-25.1048337045203	-23.9382148506986	42.1805454065625	-25.6773890160682	-23.0935707542343	42.5897019826178	-25.7058453492362	-22.3465136738233	43.3650510404952	-25.1920541296777	-21.901357832639	43.8675262121633	-24.599687904252	-20.8782102634686	43.9754695804981	-24.2653102694524	-19.4037504240394	44.6126007285168	-24.0746148986368	-17.7503949336029	45.4621595963722	-23.5940321235875	-15.9356581145533	45.6699158377715	-23.3298681126423	-13.953582391778	45.338928241929	-24.0737621190824	-12.2767864120525	45.082962990788	-25.1681010021804	-10.7122675033307	45.0519721226958	-26.139912260597	-9.04387961699371	45.4249486832472	-26.8229274702434	-7.21398994989008	45.8695629507229	-27.1909738921349	-5.2926338724448	45.8713048862183	-27.6542064877683	-3.31612311582875	45.475250433175	-28.2853924781395	-1.44035152881214	44.9452862474199	-28.9049013752276	0.451350540292997	44.4180972148765	-29.3814152767146	2.40474308133833	43.9864468323165	-29.5223736132465	4.4232793732301	43.6635467800631	-29.2331008991043	6.45157314617226	42.9321511210718	-29.4596349566417	8.29700690847874	41.8220971638429	-30.6171173466447	9.28856662610531	40.8067013849451	-31.3282661080219	10.6694978766528	40.3824180362453	-30.9279322084679	12.3055129817542	40.009826708039	-30.333450592666	13.8673601287154	39.2697442453161	-30.0363381365622	15.3525452172131	38.2861826953836	-30.0797016750606	16.6486530296383	37.3265047482896	-30.06100472141	18.0101912591514	36.3278148173418	-29.8618375278941	19.3158750995448	35.1107268531292	-29.8519952030975	20.4131583120642	33.79146689227	-30.0313238315124	21.4195708941191	32.4604431424606	-30.4756312455151	22.2824574522885	31.1607349452795	-31.2435248036056	22.9716661810021	29.9409469160774	-32.2262730601434	23.4970264696557	28.602139011537	-33.0388289699919	24.1686762870178	27.3462679390159	-32.830758105927	25.2070681830782	26.1957419824545	-32.4009686763867	26.2752875623365	25.0543419123022	-31.9765382455492	27.3363127432298	23.9100736491258	-31.5658700761843	28.3827741302846	22.7279762266416	-31.1419558484403	29.4435003829708	21.5449380444169	-30.7093392526974	30.481169414947	20.3283740779813	-30.2453785423724	31.5152658935728	19.0727854747239	-29.7339757169045	32.5329618025507	17.8200338419685	-29.1914579611272	33.4880093979602	16.5835673345603	-28.6329440764118	34.3670658166104	15.2801618685677	-28.0336472105025	35.2256724012828	13.9447202327077	-27.4251073658238	36.0421407076043	12.60446964527	-26.8270764438237	36.811205230332	11.2148448815571	-26.213583722283	37.5682315714144	9.8050896448538	-25.5882145154058	38.3050931380336	8.41270971684353	-24.9551564935761	39.0106145145495	7.02504562229337	-24.283437777799	39.6993689622839	5.67178933666293	-23.5504186787754	40.3751653563317	4.38421882203982	-22.7470441207654	41.0491086305102	3.14957921104521	-21.8752388113745	41.7387302265351	1.99379583389365	-20.9737799509569	42.4079284497326	0.920123171673952	-20.0262806619486	43.0283039768685	0.0920003016230513	-18.6958283980567	43.372514869243	-3.12243808774047	-18.2851301284059	42.6835897273709	-3.39303551262521	-16.8858604335712	43.4516024117467	-3.13719265258813	-15.292424942056	43.8200474544039	-3.98394137135877	-14.2524217359119	44.7662317344317	-3.99386278622955	-12.7740041405261	45.4409732974505	-3.60196768614467	-11.2657010890299	45.8980676697988	-3.12492302236879	-9.80319792661706	46.3034053223349	-2.72960062347509	-8.40122264608467	46.7552696501445	-2.95974446261926	-6.97773820662855	47.3433418211715	-3.69312652314165	-5.69442526375794	47.8502196809924	-4.2794780322413	-4.24818752276457	48.1957705569619	-4.21314702931228	-2.59343518071935	48.2592973685642	-3.84679497818476	-0.989921754859186	48.2863648070721	-3.62817072220909	0.555788331004349	48.5669036329325	-3.14739731328267	2.11123052591094	48.912507860547	-1.94754960818377	3.13805254091924	48.8490541127103	-1.5797568053316	4.64751073657167	48.9132116994977	-1.37655500344758	6.27343078858626	48.9263610281776	-1.27095221450449	7.77470637809412	48.7789796632015	-1.25321816038634	9.331095651639	48.5559528648035	-1.25753351119015	10.9006999983572	48.1756349126181	-1.89978812909642	12.399419216087	48.2880022671092	-2.19801591628068	13.985366266361	48.3587055259367	-1.64944448863992	15.3775455793898	47.9121880820043	-1.54742103735369	17.0301758578397	47.7559178811659	-2.0060614541031	18.5429471016071	47.6298936843774	-2.30547616957969	20.03756929141	47.0613697903363	-2.49229644315611	21.466503466938	46.2502901520401	-2.24588490434559	23.0789748178371	45.7852695094591	-1.91436299931177	24.5714949643671	45.1179620027452	-1.67904159420149	25.9897275552649	44.3817000698004	-1.71624879646731	27.5081038358784	43.6370197754104	-2.76313551454219	28.7428345012792	43.2154709020554	-3.05768671584979	30.1647394428264	42.564382415777	-2.5184967260667	31.5568406323811	41.815532432256	-1.49323460553115	32.5975846257442	41.1840682042062	-0.643777785037744	33.7926117080497	40.5891658168842	-0.398284668550212	35.1483534657896	39.7862376361495	0.0476601418320355	36.3705032198835	38.8525726252031	0.461164416686629	37.5579996100529	37.9224105823139	0.605346782680903	38.8454014623531	36.9939339439778	0.430081817627172	40.1762824862108	36.1197519574467	-0.244965305316409	41.430036130822	35.4667574914668	-0.917314230434899	42.6270037081112	34.7522684822735	-0.0831479199020317	43.4758865524867	33.7126788997681	-0.341032582546645	44.4952409166168	32.5644706036633	-1.21895740176119	45.4130017449874	31.6949398441346	-1.6389151022484	46.4693209418459	30.6147122782403	-2.57761867242772	47.4282358368614	29.6967646135507	-2.36327886314599	48.5513371504007	28.5752857087333	-2.79007722014726	49.7613863943674	27.5837187558729	-3.82509838640238	50.5056573888972	26.6121712083053	-4.63071439604223	51.0089915089305	25.3341134131694	-5.40406057471253	51.6058854223855	24.0641807077503	-6.29509548086668	52.4055983020904	23.0391742865744	-7.30000289198346	52.9998886737454	21.974338094182	-8.41348395803556	53.4944417353319	20.9073920062059	-9.57923752932446	54.0772313790011	19.9663793911858	-10.7391054434752	54.5250785557186	18.8956214563424	-11.8724632836116	54.8877722094386	17.8017853297471	-13.0834946106803	55.2055298255263	16.6933470712552	-14.3650936455984	55.4457796775205	15.6827191636446	-15.4855446909378	55.6980565525492	14.5464834417477	-16.188126827506	56.058993273012	13.1080763938988	-17.012390654476	56.3342448444775	11.7272341983474	-18.2566454114912	56.3731773893135	10.6427238828145	-19.3348522934167	56.3096510975429	9.44080621352456	-19.7373580872903	56.2252328478858	7.8888075065796	-20.3661552274435	56.1190018360593	6.42406264476852	-21.528790289595	56.1760328443035	5.36601470717672	-22.7949802701311	55.8454712011494	4.44063186460778	-23.8838331247079	55.1150077040225	3.50976513672573	-24.7642564256452	54.773997871214	2.19633666792057	-25.8958122548645	54.3393691992	1.11224117323532	-27.074794531938	53.6999923633739	0.234732655990103	-28.1487838667401	53.0496182090023	-0.68527576723675	-28.9090192723088	52.5449355261703	-1.99065865651557	-29.1433755007359	52.3726709660005	-3.58542520965615	-29.5056416181958	51.8805028843118	-5.0859319101198	-30.2614999989767	50.8907805109987	-6.06008083532807	-31.2168912958225	49.7804215105051	-6.71873267082315	-31.9590204725154	48.6485794662507	-7.55492706445244	-32.2371485120606	47.5310579966577	-8.69534399984001	-32.6902175433774	46.4066268828923	-9.81537835540417	-33.4830598327724	45.0767976390659	-10.439382979596	-33.2903355258534	43.8648351891059	-11.5951824579616	-33.006429369189	43.3278818619335	-13.1218429569834	-32.392993631107	43.2963882359449	-14.6249609016197	-31.7503952721227	43.1747323659563	-16.1245022303706	-32.1445248827449	42.1522695405531	-17.3426691789161	-32.8022065544766	40.9168695317086	-18.1379400469795	-33.4451751015947	39.7091675306264	-18.8118008049881	-34.0909306158363	38.4793186274693	-19.4336044780606	-34.7303310863287	37.1884880014159	-20.0417655835663	-35.2261329991368	35.8201101793495	-20.5611396835892	-35.585453920801	34.4003205654968	-21.1670546300219	-36.1826502270252	33.3189411438145	-22.0921822032783	-36.9994906633342	32.1571898521228	-22.7010398358396	-37.8178890821898	30.7934271597606	-22.7539508453446	-38.6577696893873	29.3660514571679	-22.6390720508716	-39.6124212963356	27.9884102667453	-22.7445587767358	-40.4803447762107	26.62484971727	-23.3655169218562	-40.758873492928	25.28840239789	-24.4040066076268	-40.6134935829906	24.0522301402115	-25.5742945713947	-40.4622779011465	22.9003173020382	-26.8282221978118	-40.4921640453423	21.7934414875321	-28.0692046375066	-40.6060574804103	20.3080723480874	-28.8162241214065	-40.7154158098025	18.7410692336564	-28.3228499311923	-41.2912945838871	17.3351501700249	-27.9019900127371	-42.1875982658359	16.1952352226705	-28.3622332487611	-42.8387965142483	14.9574286965075	-28.797078182897	-43.566092188838	13.8331821498869	-28.4199803181953	-44.0417240124394	12.6516157910765	-27.8535700445871	-44.3050155083304	11.334665547886	-27.4544129954697	-44.755405223645	9.88903243064478	-27.2371267802011	-45.3556776509307	8.51416393498469	-26.9575905263314	-45.9982202176788	7.24206799523114	-26.4179226720001	-46.5501036202951	5.97398127421945	-25.7300657120124	-46.8735883559482	4.58048989295196	-25.1081474697611	-46.9187751105306	3.09644795634266	-24.6951643693869	-46.7571828560293	1.5220989016392	-24.4578578638363	-46.4814915414253	-0.0707828620139639	-24.3386891374937	-46.1676018212949	-1.6628280640777	-24.2796452814056	-45.8624466446071	-3.29077996227672	-24.2634259283131	-45.5960130488366	-4.92334642492671	-24.3278766623872	-45.6139048528409	-6.5233173755622	-23.9063232256239	-45.3224528858144	-8.05640729163648	-23.4270167433382	-44.45403737374	-9.12526153017968	-23.8769383748083	-43.9215228499306	-10.2584480554182	-24.6289791286173	-43.5867025431806	-11.6162487746981	-25.3333779233272	-42.7846273088513	-12.5882301171966	-26.3142970896876	-42.0517055126365	-13.7434043806215	-27.3670813663095	-41.5816716908739	-15.2698450981476	-28.1448289132225	-40.6829243878842	-16.6417720748893	-28.8844491445012	-39.8837683896155	-18.0262924542661	-29.7491433498905	-39.1397723465286	-19.5493425075588	-30.4768007958509	-37.7878694189703	-20.7616713165114	-30.8991687559767	-37.6076821495897	-22.2925393574653	-30.2684259636653	-38.486697724211	-22.9050552654399	-29.4425451619632	-39.3179019624443	-22.448940971992	-28.6445165781853	-40.1711306132937	-22.3582830709747	-27.8148543548753	-40.6387253339955	-23.1470578433934	-27.4272222810726	-40.7936128208761	-23.8961142778676	-26.8886152550429	-40.8559460178526	-24.1419764023242	-25.9611609661585	-41.0866853612495	-24.4998754432613	-24.9336396092268	-41.7031422679195	-24.9721978461781	-23.9561059517074	-42.6333551717829	-24.7042078654764	-22.9030294889145	-43.4395318014486	-24.0876072435508	-21.5318631625471	-44.1323024455553	-24.2184634106067	-19.9202371564407	-44.6971224233799	-24.600602590617	-18.162234921708	-44.6992918204261	-24.08138671692	-16.3248831646472	-44.5317351635526	-23.4535890319488	-14.4182254640005	-44.7176182363784	-23.7265832917062	-12.5448005743025	-45.1522732825846	-24.3147126738329	-10.7941223410491	-45.7122874180409	-24.6845310842204	-8.99208686592257	-46.1661606240012	-25.2069246894996	-7.18222655381939	-46.4153426507082	-25.6506728970618	-5.31022357955238	-46.4791143010927	-25.9979753904029	-3.40992983785544	-46.1594246459909	-26.8018225555652	-1.72465596843872	-45.6091908326263	-27.5938696925719	-0.0590444729493828	-45.1751650680169	-27.7569373851122	1.76417744420932	-44.6467063185061	-28.1343519812803	3.53831190592968	-44.1641021961439	-28.3914464785766	5.3403560868845	-43.9334900459945	-27.9040640001933	7.10946906348562	-43.3458383319646	-27.7486123965075	8.824404349113	-42.4495776617233	-28.1179772314929	10.2716037009072	-41.5425811867355	-28.3597651708899	11.7363883964973	-40.7162468122559	-28.3098429335926	13.2586560887723	-39.9007175182548	-28.1022101973752	14.766189259921	-38.9894844311904	-27.8746315934067	16.1852607609518	-37.9444106028817	-27.7229820091268	17.4922750465568	-36.7589175569428	-27.8046969402384	18.7030961615557	-35.5766719081203	-28.285929055569	19.7663977879959	-34.4620062512042	-29.1272821214146	20.6768836049785	-33.1784580583132	-29.525504708724	21.71844516551	-31.8814182286983	-30.5867014652339	22.168106066803	-30.3981240946442	-31.3125048863911	22.7426221105342	-29.177075218015	-31.1836595847667	23.9215840226273	-27.6843404480221	-31.0224525090225	24.7124828374898	-26.1264050810581	-31.3140196627073	25.3230305144616	-24.731682681696	-31.4294812496351	26.2730559792939	-23.9131650320049	-30.9556814135309	27.6006387805532	-23.2450925704971	-30.2456059833149	28.9186627436224	-22.3873716126908	-29.5210242313623	30.1378398454975	-21.3407494393405	-28.8690364865682	31.2321265754824	-20.0411104477894	-28.4387762075236	32.1078864151007	-18.6074826759817	-28.1637494970245	32.8685770767994	-17.541859953885	-27.5187355245713	33.961595751342	-16.6249911988481	-26.7676432242426	35.0964925876334	-15.6468478783228	-25.9966400123227	36.1789533780485	-14.4230555726882	-25.288939976175	37.0460562892462	-13.0578798510673	-24.6285433922525	37.7228099322053	-11.8021174186461	-23.8914765044895	38.4977715952731	-10.5980815396042	-23.1330793086722	39.3007960632464	-9.33628120178712	-22.4029168432175	40.0346300510856	-7.97998823215504	-21.7271871679375	40.6457013806385	-6.57200462394744	-21.0788091634678	41.1540027468112	-5.17246468109593	-20.3849160865073	41.5824972751984	-3.98359502629748	-19.4166544817929	41.9894321087276	-3.12243808774047	-18.2851301284059	42.6835897273709	30.5330756921898	-28.5055720003737	-39.4314077419191	31.0801616211541	-27.3416826489267	-38.0007940403401	32.0560102808714	-26.284841291758	-36.3383013105355	33.5555750800718	-25.8977836818533	-34.6865962056527	35.1649979154582	-25.4006012567719	-33.0561825328019	36.8875443870301	-24.4087581795217	-32.059528191278	37.8590779476528	-23.6091753107945	-30.793351439723	38.3226633394091	-22.7910402447381	-29.5084813832179	39.1131427923924	-21.6104584468273	-28.8245722481889	39.9047355525755	-20.3530278739453	-29.039434755947	40.2329755773528	-18.9231407118542	-28.6663944713607	40.6507900777387	-17.6770689838616	-28.3865286685625	41.056662414477	-16.6885837218922	-28.1751741215299	41.5829918895494	-15.5746814466097	-27.9708965918625	42.2448032744524	-14.3247969503806	-27.0919806966403	43.0678946121506	-12.7421492602037	-26.3002886539802	43.8706216729518	-11.0940555654293	-25.7149417919846	44.6677257246225	-9.2509759784267	-25.1448301508693	45.4166777549696	-7.27195662601013	-24.8966857050453	45.9709699140117	-5.25585683961913	-24.689921946462	46.3963028657699	-3.19687233185365	-24.475073785786	46.6882005943399	-1.13566420534083	-24.475512678805	46.6669077419116	0.863922435898085	-24.6266977338415	46.4485038148752	2.96392177596994	-24.6639552556461	46.1895366845554	5.12738681230426	-24.6538976362963	45.8317310159545	7.24804579326259	-24.829906235428	45.119145165374	9.07082791050999	-25.6619541967585	44.235637238343	10.5625157193185	-26.995863800571	43.4238507035174	12.2259149106361	-27.6882384968999	42.692871894081	13.8855000339427	-28.1415202044334	42.4049196034943	15.3622505376519	-28.4125550752028	42.4377509146718	16.7695523364595	-28.557746072384	42.4626829857651	18.0875393201774	-28.8966919237068	42.0689552910669	19.1430869575654	-29.4610670081509	41.7869676209814	20.3130952166145	-29.1136251695549	42.2419677929876	21.6585501711861	-27.881112628673	42.3445331525271	23.2061204910468	-25.9105032352662	41.4079880893448	24.0452646261323	-24.2535809472545	41.194001425873	25.9176233676961	-23.8311548043945	41.3782709793796	27.5825794081615	-24.8167611715152	40.8390008853831	29.0938084580382	-25.4920769233556	39.6128408759012	30.1410906272947	-25.521132155125	38.8959823447053	30.6400629461772	-26.195212397655	38.5017909124481	30.9698426244226	-27.1944777939238	38.0522618857421	30.9707593097662	-28.5310433447001	38.1481440758092	30.4181599440073	-30.2930929213539	38.3373038200987	29.1639594102201	-31.3105332852058	37.4766256404476	29.7620596540074	-32.2343684330381	36.7785347213698	30.1216009611746	-33.5446797237628	35.6304357531127	30.4515519624484	-34.9551046202396	-29.1063247413098	-28.1325658178473	-41.098890895324	-29.0854882070258	-28.0155311230947	-40.3355030993224	-29.677532773215	-27.2229419383553	-38.8292691018149	-31.6612319135885	-25.8337645703244	-37.5563571284817	-33.4656408501789	-25.3305516117959	-36.0294127933336	-34.947565092585	-25.4475364931316	-34.6013627932511	-35.7471193574357	-24.5225377245378	-33.3416017724718	-36.5830452416715	-23.1828429556284	-32.8358424253817	-36.9893602294425	-22.3837140843221	-31.7729595209379	-37.7183334971681	-21.1377194753567	-31.4845581325096	-38.5103247218693	-19.685861094696	-31.3624674646213	-38.9356796837609	-18.7669453860682	-31.123563194919	-39.3261516532164	-17.8893284160275	-30.7886409250909	-39.8198492408332	-17.0220040498916	-30.0101329066221	-40.5690016817106	-15.9543253093366	-29.3653164301522	-41.4386335837538	-14.4754843193437	-28.4186435458678	-42.1160324038466	-12.4516554597918	-27.194366093499	-43.0949524268657	-10.2627673251855	-26.3038231504224	-44.1685331227302	-8.07254099064926	-25.5305346053608	-44.9321994565834	-5.97871821368334	-25.3276224178696	-45.5788409666563	-3.9655741700386	-25.4797140377799	-45.9277432233053	-1.72255576908065	-25.656831077016	-45.9095733522886	1.04603211887182	-25.6203014470039	-45.6653682738431	3.65441625800536	-25.8066584542924	-45.0625504271774	6.40979652829677	-26.7967453790494	-43.8198744854613	8.7775684902384	-27.8257908437932	-42.5819516797906	11.4455071918825	-28.2839913656243	-41.7584738524046	13.9772124012453	-28.7658862755825	-40.7669728880309	16.0349809331899	-29.1348543958602	-40.0337265893401	17.2891813866857	-29.9602502134932	-39.4455608270302	18.3015788423158	-29.7842839483605	-39.2393401012855	18.8869743923628	-29.4124985343704	-39.2372409620037	19.3372906696934	-29.4295509331987	-38.9091744390137	19.8244014378905	-29.7902042897216	-38.7799366458937	20.8691464164131	-29.7899435463667	-39.1938826063095	21.3194152611635	-29.5662803892126	-39.335694181342	22.0330112825564	-28.1170431042831	-39.4223627522589	22.666485813538	-26.533036851308	-39.7593157029961	24.7640408189329	-25.1981436909742	-39.6603495202954	27.0285549668218	-25.5780125693312	-38.584947330967	28.8815737974785	-26.4298527455451	-37.1103347434011	30.1303845814357	-26.9054595426066	-35.8087595905745	30.9770836006752	-27.6813835399844	-34.9384476939032	31.1675775066933	-28.9343725210413	-34.8250676825906	31.0388320242433	-29.7444732852638	-34.954436170318	30.9782526186431	-30.2263391016353	-34.5347096691284	30.8693828784334	-31.132787273136	-34.0445564435549	30.419214666521	-33.11109993249	-32.3031633779711	31.264443688206	-34.8859306028099	-30.2817685610495	32.1153530831112	-36.3616986261184	32.8602780127423	32.6796158196768	-34.2970907810792	33.7863209542956	32.923579682301	-33.0142083160566	34.3280197933479	33.3508192365536	-31.5613101580445	34.3802710304611	33.9612470585459	-30.0923135928459	34.2602525582183	34.7671554719129	-28.6395356784316	34.2444814556422	35.5968827099903	-27.1800786323197	33.9635964075026	36.5856318529475	-25.8594970939749	33.4408471887025	38.0102841184702	-24.9939779881761	33.2575670219657	38.7307696869625	-23.3465634394669	33.0574727195235	39.7333729383263	-21.9562817199419	32.9755244067335	40.5087790821861	-20.4564757187226	32.2400978889879	41.7550986394934	-19.5414708268744	31.6501386568958	43.1466329064222	-18.5884136697434	32.0912146406567	43.288210316058	-16.9404701467125	32.8499912310088	43.4479710928155	-15.3731635173194	33.6917517270283	44.0165271315679	-13.8809816630638	34.1631382078744	44.2951716571735	-12.1112964725515	33.7684129440796	45.0884668846537	-10.5257281051712	33.0419794253852	46.5824548765914	-9.8698966592787	32.5369340071184	47.7272626648071	-8.65565028421697	32.2104975107741	48.8230212836108	-7.30175223756099	31.4218813618712	49.9864895299912	-6.2791944590675	30.3309574505245	50.9583411739192	-5.32393647260192	29.6867485484832	51.6661033342768	-3.81513630491121	29.461225905202	52.7207179406501	-2.36220646716295	28.3039326201314	53.4256058759574	-1.20638637581165	27.0686853287516	53.7241553556672	0.00860144018550354	25.8589406613339	54.059058468257	1.21377390288291	24.8503812385326	54.4573750433209	2.52825683354736	24.2663566375052	54.7561417375514	4.16082501862346	23.752566391392	55.0843739027896	5.73657203995856	22.8372012154969	55.3420847809017	7.04726105783812	21.5073076568007	55.0728996404257	7.96917661123524	20.199357537371	55.1364349488989	9.02703014969659	19.2415833781403	55.1293035439796	10.4742368114533	18.2794601585496	55.0548936137666	11.8726629193504	17.6132487069104	54.5033118668146	13.3175706254702	17.3759245610753	53.5967528267399	14.6365965452673	16.9083791985521	52.6805705786878	16.0018540408547	15.5735046513202	52.4745230169668	17.0844636184258	14.124162716541	52.7094534681033	18.0408874621693	12.611506342389	52.9336629690798	18.9239336823641	11.3340418049096	53.0460560512016	19.9787579334365	10.3531502362713	52.4356522054013	21.2091615952324	8.79690201983365	52.2489213352246	21.8212334701022	7.19270785959298	52.2502563086975	22.1939430845006	5.67296674449596	52.0059811435651	22.5567575277603	4.06345222624804	51.9714969342646	22.3857295623254	2.44250592892165	51.763829998089	22.1381914818523	1.1129211687274	52.2274321669422	21.3095522293598	0.671247691275011	53.0980033411106	19.8008130747305	-1.03297471631951	52.9350569746231	20.0782622240809	-2.70103411909514	52.6756435232138	20.4353711025417	-4.46784399205177	52.4013467868395	20.561038060625	-6.19159099689663	52.8319128112311	20.3282172856736	-7.69933489463857	53.1386767535123	19.6055822993292	-9.34008843299979	52.5822020732968	19.206091100052	-10.7390288107665	52.493628187622	18.2100835428444	-11.2865770432759	53.4574831467551	16.9675425449332	-12.2541427850641	54.3666513157701	15.799136446995	-13.7037459454679	54.1683843482805	14.8975329811805	-14.5555845535299	54.94626475051	13.5886419948367	-15.2420772889424	55.5399344228699	12.1230732016305	-16.196139675215	55.8773971543969	10.7402888964151	-17.4094763459977	55.6346655501496	9.60609284899617	-18.2244449137845	56.0535320499372	8.21705938761562	-19.0821438725465	56.204949459971	6.76395371908648	-20.1258193846816	55.8039038923392	5.46323835854388	-21.035438458327	55.7508506280527	4.07811124962934	-22.1696223433149	55.5194350753128	2.87369960422894	-23.3930017332912	54.7534859858961	1.95299311135544	-24.36184979035	54.5306578147592	0.550649231021182	-25.4190084768545	54.2627847894902	-0.787580879245259	-26.5873187718288	53.1738099355504	-1.50046496392951	-27.5468933616001	52.3957911465322	-2.78265612733517	-27.9171654534761	52.4064382719161	-4.47948364140717	-28.2341057355291	51.9096954650983	-6.09899467824891	-28.9768480682058	50.8741902311624	-7.29776648139584	-30.0665518274332	49.6315828779999	-7.96162394981118	-30.6666408426272	48.5236067580204	-9.17404531785416	-31.0566297832264	47.4736131825381	-10.5479238978926	-31.8600412099975	46.1811197971539	-11.3284586163192	-32.1919909315421	45.0489675108389	-12.6141372769804	-31.6075615086912	44.7449260734749	-14.2682260519202	-30.6785975012507	45.0270945788401	-15.6888784777243	-29.8397500076151	44.8820587359723	-17.2048621544346	-29.1395658024152	44.3934244478619	-18.813049446983	-29.004239358112	43.3154345650742	-20.2330035598085	-29.6554495590987	41.9389579810134	-20.8866203221259	-30.3777727313275	40.6543725376167	-21.6155826234089	-30.7941779590228	39.6581834237689	-22.84904836834	-31.2493267934772	38.6507283193824	-24.2081105484948	-31.6513807308965	37.6201983472315	-25.5041852559866	-31.8628214347103	36.5997635395125	-26.8980245200966	-31.8519780650215	35.8114518983165	-28.4170358245587	-31.666164838486	35.2999715983564	-30.0287192747167	-31.374719295459	34.7999377525692	-31.6296612981843	-30.8669463240333	34.1848026955461	-33.1162653785004	-30.0232965209896	33.7489981379523	-34.5052071140131	-29.0495757044217	33.408573445799	-35.8949412041972
-1.74335994743176	-50.7347587908374	-40.5013578661371	-1.46896996567824	-50.817638344336	-38.6658731557012	-1.32132751724888	-51.3356179405167	-36.8645611622603	-1.23919584744033	-52.2942109285673	-35.2361492326932	-1.15133662750908	-53.3321166235906	-33.6549113944923	-1.41391434211831	-54.2299548443891	-32.0087655667789	-1.49120270822143	-55.2270419271947	-30.4057837173788	-1.13385584293333	-56.4035650379728	-28.9585536358301	-1.06852394976435	-57.5207754935637	-27.4186219167298	-1.33270054251786	-58.5856577204231	-25.865967804046	-1.55755631597774	-59.3722209426871	-24.1552570578566	-1.8012579960964	-59.9728218478334	-22.3730334213602	-1.94369676690825	-60.7579190038429	-20.6671428092846	-1.84057434720488	-61.6955723856113	-19.0625901518129	-1.53727764377875	-62.2817350900142	-17.3484967048668	-1.18367982410978	-62.5632216506298	-15.5820989526583	-0.857437357454288	-62.7953164329715	-13.8136862529388	-0.757795551285484	-63.043393892233	-12.0353821794566	-1.06722712247813	-62.7736277544847	-10.2646297241109	-1.06210611055687	-62.2314041162312	-8.52025154990125	-0.928745101030211	-61.7493529953965	-6.74962720338085	-1.01020587061387	-61.3675890048856	-4.94608657622772	-1.51607648856127	-61.0249600838482	-3.21534690328001	-1.40175638310028	-60.3581657265005	-1.49678895511483	-1.03038090536841	-59.6907639946743	0.18157603842844	-0.993734967449334	-59.0297807818843	1.8839901808458	-1.45466463100856	-58.3890050877053	3.54420878470894	-2.21777688885138	-57.666130885404	5.06005227376844	-2.39250653320501	-56.7476951698965	6.65148423520046	-2.46687405776469	-55.9851127267588	8.3380996376538	-2.83160595504982	-55.154908600327	9.93925738747901	-3.47022898085721	-54.2324312247821	11.3860593955761	-4.42391564901506	-53.4097732383362	12.7391094604613	-4.91961763463899	-52.3774495785115	14.1909320703962	-5.33619756898126	-51.2854549597196	15.6390939367645	-5.67989835852201	-50.2205956441947	17.1252620337878	-6.27100585273547	-49.0087087862217	18.3934127890565	-7.67774185708622	-48.201589553236	19.2615216524151	-8.96460295315884	-47.354695261919	20.3068058631982	-9.0851151972756	-46.0128023161942	21.5968468352472	-9.4560807352372	-44.6946609407393	22.850971616681	-9.9239551599351	-43.3819513233101	24.0717815022576	-10.5286607955072	-42.0585266107166	25.1946205438909	-11.3016974878301	-40.8005045102708	26.2334917081855	-12.2544293087187	-39.6337194462099	27.2352774305922	-14.0669425076419	-39.4782355211512	27.0286880032499	-15.4580274192018	-38.3425502025376	27.7214085447916	-16.7177030986758	-37.1358540350853	28.4064757480091	-18.1825101384099	-36.0571798614097	28.7525746539221	-19.9022943845886	-35.3762100819963	28.7279703841817	-21.7511469259025	-35.17040661659	28.3812246246345	-23.1857258861703	-34.0034676648575	28.51115367719	-24.8942602252589	-33.8241255132759	27.870489706141	-26.6098929939323	-33.5539135758621	27.192514184383	-28.2813145601814	-33.3893373691203	26.4136657076443	-29.8243117403057	-33.7091451189967	25.4217353961317	-31.507978520827	-33.4729585722099	24.6282792399721	-32.9866429594015	-33.6590787691464	23.5080953798242	-34.5557198213444	-32.6529984263418	23.1303600506964	-35.9836708874068	-31.4438566454898	22.774951789869	-37.4907718817994	-30.4328822251173	22.2123319462505	-39.0473014651845	-29.9196564739379	21.3590983409221	-40.3935186155504	-29.0474302428004	20.5070955158493	-41.8754025711493	-28.6559976069999	19.5720143193066	-42.9395001829258	-28.8184708919174	18.136435178672	-43.7693379534664	-29.5275246128629	16.6759922003357	-44.7120647008167	-29.8264069549669	15.1239102235052	-45.7423955487429	-29.9872737972591	13.6139124346557	-46.3482085981765	-30.7944298342294	12.0608758263532	-46.7143240883984	-31.6805637578042	10.4973389546053	-47.1439524880319	-32.2423913272128	8.82929002270025	-47.5582595753242	-32.6098778725055	7.08053647660887	-47.9121829943409	-32.8732511666823	5.31027128495828	-48.2315816262878	-33.1759644221111	3.52907530858068	-48.5717225931594	-33.3125469573069	1.72346235859896	-48.9127246595277	-33.0487737377863	-0.0787390714148599	-49.2405207378743	-32.9579840747438	-1.91311886822468	-49.4485888218593	-32.2425386398235	-3.62264936882173	-49.8830142174351	-32.1187195144257	-5.42667440193424	-49.9971756292482	-31.4805130672328	-7.16387381554463	-49.834489580667	-30.6094278911306	-8.78754207641489	-50.0680381534672	-31.0442686189334	-10.5450793154164	-49.6770494919464	-31.1531715322707	-12.3354508588437	-48.8138185683678	-31.4229298678207	-13.9629156713122	-48.0345142989438	-31.3428142839068	-15.6740486016615	-47.3971994076113	-30.8191203314758	-17.3648898703787	-46.5388455421351	-29.8342869936968	-18.7139881062386	-46.1660916057281	-29.5557742296509	-20.5680614241062	-45.4319798771213	-29.7101457752225	-22.2981602544558	-44.531519288821	-29.9993511103432	-23.9566995766491	-43.9433425358741	-30.2177737178731	-25.7670423039592	-42.8042568148985	-29.6636667432649	-27.233431883299	-41.7412078459599	-29.0542416477464	-28.6527333834953	-40.5666418716264	-29.1062154698247	-30.0821608727268	-39.2722149807394	-29.595984009884	-31.327725633153	-37.8953174844693	-29.9004268327159	-32.5458424368734	-36.5393588877185	-30.2185622895167	-33.7736162458507	-35.3577624499209	-30.7921978468561	-35.0278135005966	-34.3279660007297	-31.1285375370742	-36.3364235636394	-34.3209007499025	-32.2885374990101	-37.5632342862041	-0.0257403114528033	-50.6874400579408	-40.4576005818294	-0.512830099239637	-50.8407656815136	-38.6534049452153	-0.744380363200915	-51.3824494601062	-36.846436780832	-0.769303632070163	-52.3566663762505	-35.1910097602796	-0.879853848459442	-53.3765888720811	-33.5611238737594	-0.96041395641321	-54.3802013469592	-31.9233793061018	-0.800660152006576	-55.3619899840859	-30.2759043704318	-0.475549057145806	-56.40781689909	-28.6944503584151	-0.645667308591548	-57.6167215562296	-27.1986524033742	-0.809461796564474	-58.7143954536561	-25.6363485349499	-0.888161657520558	-59.6841678388414	-24.0098209697147	-0.986112758557577	-60.4943288440438	-22.3073587321612	-1.06913390803011	-61.0481726857208	-20.5130735925999	-0.826160172165136	-61.5569038532147	-18.7302793106159	-0.350413942100173	-61.8940051733692	-16.9511713511385	0.129871992335311	-62.104904314647	-15.1812954012974	0.499991915026654	-62.2131225758883	-13.3833118374283	0.600620641298175	-62.1287382043884	-11.5413558766744	0.621565675263778	-61.8885624385238	-9.71023292135068	0.829958889251164	-61.6709794364641	-7.89493253422941	0.462636564056732	-61.5491432481691	-6.08569766533891	0.04714305550439	-61.2331853434414	-4.33074488100225	-0.0355867816578273	-60.5506405019062	-2.63095584967294	0.15891313785426	-60.0432162078945	-0.876664258825879	0.984145546026328	-59.1922130929982	0.564478898985225	0.999928534509616	-58.5467118996633	2.33123909331959	0.990321359363713	-57.7763803476666	4.03863175156633	0.868006590768196	-56.9547234135106	5.71165640095513	0.414244444079057	-56.1256863272531	7.31933988243799	0.0659656275850355	-55.2268176104497	8.87213096092854	-0.474657732948824	-54.2399981489508	10.2864227937532	-0.0849645221340641	-53.3511611937257	11.8169320922626	1.12407482604481	-52.6781071523368	13.0121329385698	2.19189578102157	-51.6274401172835	14.0795517645842	3.11269803294935	-50.5689298125526	15.3032243698509	4.50800935022161	-49.7446247787386	16.2627514281076	5.92522799475248	-48.7378605789104	16.9782452037418	5.37097870192499	-47.6278844232968	18.44193530118	5.2650434541315	-46.3192521314109	19.843918421651	5.34449497026657	-45.1805610125592	21.3647220459471	5.52240787830828	-43.8540222597166	22.7031717138557	5.64875829586722	-42.5302113949299	24.0222126254075	5.64801343983259	-41.2467506918176	25.3292010537176	6.16772492665413	-39.8012627639769	26.3008903932582	7.69403975375507	-38.934577997759	26.9394753637669	8.06310502545507	-37.4848909998362	28.0643621800332	9.69298572092768	-36.6115921707257	28.4939741369965	10.9144426234144	-35.3377707442005	29.1663068877846	11.8570964019291	-33.9430004043672	29.8947343240073	13.2396506015427	-32.9272055332013	30.337503826461	14.9688615907295	-32.4873715045914	30.2955313026637	16.7122181329629	-32.1112030587096	29.8725875210044	18.5383621220377	-32.0551961781208	29.3498989073034	20.3428341624669	-31.9772358781511	28.7405260399561	22.1270668970439	-31.5355570137798	28.1917694423468	23.8812298244376	-31.7336457740855	27.4212479936445	25.670796964385	-31.6344079247669	26.7278639223919	27.3762687223648	-31.3158779774173	25.9378023682072	29.1108368012372	-30.7275929863512	25.3865971591494	30.7892409576236	-30.1261967057901	24.7976772299104	32.3232673322903	-29.6126373084716	23.8642974504457	33.835894438071	-28.780503234589	23.3200353985487	35.3980536761143	-27.9714423462608	22.9349376804001	36.7704423807135	-27.4362353574826	21.9046732394267	37.9547815304654	-27.4675588121225	20.5464346000367	38.7796222016353	-28.0794560764394	19.020713878022	39.7706124690315	-28.4258958022255	17.5224535470052	40.8098580203092	-28.5294762838476	15.9809430864284	41.65701073071	-28.5053021772826	14.3279677541011	42.0707311477657	-29.2756842554665	12.69683703692	42.4739495756775	-30.110488261105	11.0794929249929	42.8215237159894	-30.832362014893	9.42834875264033	43.2791009105038	-31.1321464918996	7.67308113270041	43.7980256623761	-31.4142546860001	5.91480811046588	44.3091645346529	-31.5061980811088	4.12465644894074	44.7873157520315	-31.1491550604716	2.36080357380782	45.193745183246	-30.6903761245456	0.600510973933386	45.9170835406363	-30.3368867521003	-1.0780320566673	46.0464066725544	-30.282369684607	-2.93540656783365	46.0663066786339	-30.1305549031608	-4.80624288031871	45.9709478992181	-29.8943703536845	-6.66983591182677	45.7966501111302	-29.5848517002354	-8.5138577912217	45.5515501432345	-29.2473784263125	-10.3391284466978	45.221997086517	-28.9152173162363	-12.1484608564859	44.6530666054746	-28.7259540598316	-13.9194409956213	43.7740172839992	-28.8279985948895	-15.5847724569733	43.2506028289185	-28.6392210650487	-17.3897764671604	42.4410782507334	-28.2525672433389	-19.047387589385	41.1719349687802	-27.7641264688889	-20.3873279306985	40.5556701443181	-27.6747735680815	-22.2173654691419	40.9949580283442	-28.0577835180819	-24.0340274031386	39.7433354321576	-27.9531601247737	-25.503611920459	38.6587434762053	-27.7495333164792	-27.0350983569988	37.4262626157991	-27.8411333116405	-28.4290528784932	36.3186917441708	-28.4328930584966	-29.8166203582563	35.2049729011651	-29.272788244666	-31.0741599657031	34.1112148606839	-29.8303301507818	-32.484323166806	33.3965979145107	-30.6111710279637	-33.9887492669866	32.7635162976105	-31.7132918124147	-35.2595762241981	32.1386702799695	-32.696038762087	-36.5341956404272	2.71149174502928	-24.7821048772415	37.8792151914159	2.18113809969995	-23.3711559389053	38.8499364535114	1.57771899299862	-21.8465509919596	39.4869589918642	1.69240117709466	-20.3186272952586	40.3083751450514	1.62802086616744	-18.749196580054	40.9828712344931	1.30705648155847	-17.2555986026407	41.6287772919364	0.999986036977201	-15.7556741011588	42.1896790661453	1.02740892858589	-14.2353529230611	42.7083199422271	1.40017609482443	-12.8208077109622	43.2849508160564	1.45423772229967	-11.2888996960078	43.7986287847044	1.9470993583362	-9.77885616295939	44.2356043427072	2.53659748407001	-8.39563796459589	44.6211969186674	3.09644250178245	-6.84933494932539	44.9557965902004	3.27123083332958	-5.24978722410797	45.3896394697125	2.6701329764501	-3.73911018421247	45.4828268305019	2.81762611562807	-2.00790123049118	45.6769129321845	2.30335056550269	-0.471249600512366	45.8211014066103	2.16454605686384	1.15915870079046	45.8913074910079	2.4353794627045	2.78948724129654	45.9545062340647	2.79339858857214	4.49776392640904	46.0203159297934	3.26899822671525	6.13687982443069	46.0964302477548	2.96089869732023	7.9431492501417	46.0596462051494	2.17953522362245	9.47871974413242	45.9172933963875	1.7128117264112	11.1284618606433	45.7433909215757	1.53694605759323	12.8906389955818	45.5784367270745	1.98608921566575	14.4976736459187	45.310665349673	2.51756118890965	16.0621929127323	45.0719619926185	2.678150819359	17.7419623625236	44.8909195367704	2.85269464842967	19.3723962421683	44.5669113034223	3.15080587946046	20.9748403868047	44.0441401394956	3.30945972721315	22.5531133400779	43.4634901021409	3.31993475658749	24.1903136513205	42.9059248064316	3.17396161014461	25.7564794198336	42.343879241012	3.18452414228183	27.3936751107795	41.857619632147	2.74122519730453	28.8859055131714	41.0538528371163	3.00479132481332	30.2889747573909	40.3055949710828	2.59211290003903	31.6304561910435	39.5665868291167	3.40201052906252	32.7981146070103	39.0519622301325	4.02006184917394	34.0176039185565	38.426446425664	3.29048304937965	35.093050132981	37.502430454486	2.77681089202872	36.4168382944689	36.6704672554942	3.75002615889309	37.6240369521882	36.1598720782161	4.19582859625529	38.8596592612646	35.1398115885865	4.17120820624233	40.2299435532405	34.2476732498395	5.17922657096385	41.3107388633682	33.4599974115182	4.42125544013881	42.4044074672272	32.4697677788163	3.31011195995617	42.9971461449957	31.3117959501283	4.0332912201316	44.3328699421211	30.4747963146034	4.34995397651059	45.7105199080253	29.7058456336568	4.30539608716357	46.8557568830208	28.4666527833793	4.08351162098474	47.9821240795176	27.1954133460803	3.69701718656782	48.9423834032279	25.8906113153468	3.62955738717262	49.8312484711419	24.5798001580231	4.54412955798778	50.6968847766155	23.6406135060745	5.21347888041219	51.6006879880795	22.5161094732647	5.34676437969301	52.3314204186644	21.1368522230207	6.75143600824136	52.7483269366906	21.0940900672866	8.14786729426829	53.155648522189	20.8929799043503	9.26625706344634	53.770880425235	19.9197072342039	10.6445116066622	54.2489097340904	19.3206101098571	12.263912821635	54.6637760067224	18.6626745863467	13.7176665094147	55.0351151698983	17.6970124144182	15.2546313207798	55.1725960833763	17.014737678709	16.4231859261751	55.6265707612248	15.6699554460082	17.9556008949985	55.9239116006381	14.9641457277608	19.1700550572158	56.276616782033	13.8842260532073	20.4916922765704	56.4503756797711	12.5748263507307	22.1403572513921	56.083771936206	12.4094503504872	23.6735953699761	56.0868224271144	11.4830841588067	25.0841375947431	56.1511506039781	10.3280106174838	26.540067395071	55.8342713398759	9.46109177393213	27.9232419529182	55.3605248608838	8.70957842940223	29.4202613730264	54.7804894480104	8.65833225425341	30.7622133132715	54.0043718410584	8.59124609674419	31.9900490149615	53.073834282892	8.22814697839519	33.1385359504074	52.7469322057339	7.14718605890395	33.1836335911723	53.3819302470858	5.79881483742101	33.1315342807867	54.0149905006593	4.47622474420862	33.0968382677625	54.5774626113709	2.9876318632206	33.0525663755364	54.8660087338833	1.2801998379816	33.7019968509047	54.4552362655751	-0.206426685135731	34.8373621054744	53.7041880715375	-1.13668713305743	35.7504684367503	53.1377616658443	-2.53027485476818	36.2852451259214	52.6320307332991	-4.07620797412584	37.2144023694698	51.846524258616	-5.29921743335765	38.1314527696312	51.0035997569598	-6.44743462907047	38.2265891950599	50.8497553258756	-8.13189895889479	38.8434096242686	50.1843389216155	-9.57559637592101	39.4216625626211	49.1440348247513	-10.763430555588	39.5372606041093	48.4770256956671	-12.3686232349822	39.9359206875253	47.3934280182501	-13.6156544463083	40.1278935332556	46.3571897402981	-14.8488170648042	39.9920907758304	45.6682930456659	-16.3397886799445	39.9236699458988	44.9218858170003	-17.772420650562	39.8491603287485	43.8551513989729	-19.0707587798479	39.6319568211868	42.5878340317202	-20.2742833256309	39.3171360378357	41.6149012536726	-21.5272880284129	38.9302847072975	40.7607584445672	-22.8065468104367	38.8517919491383	39.5782038426192	-23.6953670610988	39.2052699143192	38.2108360807927	-23.8966018109732	39.5548549372784	36.685545669722	-23.7762439419239	40.2575609665659	35.5470812654339	-22.7573651474149	40.8284511755103	33.9014742022505	-22.3716589204751	41.2102879374667	32.1935861846089	-22.8136557646372	41.8498342299603	30.5103867466041	-22.7941402814677	42.5398020097157	28.9522740826823	-22.2560975514717	43.2635736429605	27.3265185736928	-21.8892580330692	43.7916232575201	25.5747463408069	-22.1705349290084	43.8510175005306	23.9343861239427	-23.0148978149989	43.5389378280577	22.7253587391487	-24.2800222342145	43.2958336323003	21.5701296578493	-25.5477380987732	43.1820959045953	20.548307491223	-26.6053488736373	43.2440583220006	19.2228222281154	-26.5899387025327	43.3660841789412	18.3204173230782	-25.6255204992613	43.9664639025343	17.4696299766105	-24.529745239965	45.1208646550684	16.7665415619864	-23.6781516905052	46.2016238643669	15.7475424585308	-23.0989418653597	46.7675450126974	14.2485464357847	-22.6579892014354	47.1486566072318	12.6772989032472	-22.2669911632532	47.7240782716605	11.1726267196963	-21.8183906517521	48.53712060571	9.77375328310721	-21.2790860662766	49.2770700161306	8.35621142109825	-20.7140911754489	49.6690955343574	6.75640876823864	-20.2594394724909	49.7888226447566	5.04513871611973	-19.9638108527609	49.8870500581683	3.33063590062477	-19.6371199381266	50.1161603383164	1.68528039503171	-19.0553828530522	50.0400843436019	-0.0137883788369753	-18.6517226936693	49.3673232245852	-1.46032249047526	-18.9702201002222	48.6750739654452	-2.93432024657201	-19.4101962919621	48.6149057053588	-4.69347408749987	-19.3809942908769	48.2389993513578	-6.3799459713327	-19.7557386738601	47.3341425461426	-7.55127207284284	-20.662841630373	46.8947928199489	-9.17090686931239	-21.1757677512081	46.2788913956778	-10.7531150347547	-21.9149461924662	45.4525366997488	-12.1660170592507	-22.938954522268	44.5952143468864	-13.4745221195728	-23.9799963871843	43.9311582348327	-15.1533493332045	-24.3088156333126	43.4154153156122	-16.8371419908345	-23.7742378461805	42.2959324594757	-18.1291467810963	-24.3761369274678	41.3154079202619	-19.3339806678525	-25.4048049177052	40.580024578013	-20.8488274476825	-26.2267322649331	40.0917755825467	-22.2052778463505	-26.8200677579153	39.674928896947	-23.3223287686554	-27.1218654734198	39.3923061789147	-24.199820526656	-27.0219845724102	39.4789875083712	-24.7537892644388	-26.5020920630579	39.8263519524338	-25.1577862988774	-25.6807217637242	40.8012399081445	-25.2340913643329	-24.6613916740129	42.0238744205008	-24.3447350610382	-23.5857102874409	42.9851766498671	-24.3718172968935	-21.8953057400594	43.4514050472881	-25.6131536429309	-20.5463121827577	44.180527637323	-26.3585816117487	-19.0477963146758	44.5977154526589	-27.0919148326354	-17.3868654830589	45.0369134428902	-27.5723819498397	-15.5877347964478	45.3618560865851	-28.0629561371694	-13.7755891062895	45.6432668709072	-28.4864608000642	-11.917974620413	45.9798002993968	-28.758998874798	-10.0780763090707	46.2704668053759	-29.0010161371921	-8.22794155557735	46.4051361406504	-29.2026696052687	-6.39954844208621	46.4078115457185	-29.3962914447743	-4.56646225262247	46.3553875952752	-29.6149347134309	-2.74295690483216	46.2445701644052	-29.782449705036	-0.941670841100035	46.16060676809	-29.6792743834214	0.837848338629575	45.9450520991332	-29.8465709273946	2.55814098310675	45.417217874866	-30.210454977164	4.1531146095146	45.0247170183247	-30.0744449971016	5.81700882769078	44.4776923955747	-30.0310901261152	7.45064059114946	44.1144680281163	-29.6642896493067	9.05395309903293	44.0695555840568	-28.8805571374377	10.5219944100862	43.8327173659049	-28.2252770925787	11.9961972136843	43.3781514304771	-27.7135184110451	13.5014488834045	42.7837503033691	-27.2455799297238	14.9437740948453	41.8638441814908	-27.1200908304579	16.2671991295806	40.8168034752455	-27.1219379748435	17.5512490324158	39.9444073942625	-26.8780593509678	18.8834529895216	39.0368852892344	-26.641101227183	20.166763611665	38.0492280859314	-26.4040622284475	21.36739943713	36.8435489928976	-26.7152203550199	22.3836611839175	35.6036445266382	-27.4467429407278	23.1133875292939	34.1896444005717	-28.0837644335337	23.7293133668973	32.7504854198461	-28.2866455528887	24.5971840840401	31.4614108026323	-28.2051021018101	25.6886897212587	29.9009952370399	-28.5374071270137	26.4000280807691	28.362186990689	-28.9621234952774	27.093449068913	26.9306095350091	-29.1272812025229	28.0536892994299	25.3459798354994	-28.9841273316255	28.8031968334927	23.7969356904337	-28.9331938279331	29.6112803822259	22.3463812596634	-28.8694521172722	30.480316994373	20.7871401136169	-28.6687939784917	31.208688964117	19.1539125423522	-28.6351339466767	31.8053575843952	17.537841693844	-28.6679907804149	32.3394221988486	15.947410032733	-28.5201390314828	32.9891341676944	14.4788130549306	-28.157181066638	33.8464692514517	12.8746008289286	-28.0378946803121	34.4356144885234	11.1972175188428	-27.9310840635052	34.7646201866179	9.54152052474207	-27.7368836683606	35.184322853755	8.20482629010902	-27.150691616818	36.0485809796863	6.67308797319006	-26.7374724846253	36.6314207717205	5.06277819959601	-26.5819232763428	36.8362133049918	3.73112704006338	-25.8436783585911	37.2546249238152	2.71149174502928	-24.7821048772415	37.8792151914159	-7.51572564121757	-24.7894850491154	38.84944927905	-7.11540178915259	-23.3099869731719	39.5445896507273	-7.12508941322844	-21.7607511738972	40.3295193968185	-7.28463867502288	-20.2000655629794	41.06371171469	-7.18598539796404	-18.6045165776774	41.69799669453	-6.98282092957047	-16.9984807088705	42.2801713328981	-6.82814430298407	-15.3969251037586	42.8350468070281	-6.85125002158186	-13.8509398597456	43.3551810330504	-6.93790920428183	-12.2878692794708	43.8652409379991	-6.15194428111745	-10.9111183394763	44.3158237850008	-5.47542115724508	-9.49296133497421	44.733289328735	-5.62698474267123	-7.85930014265783	45.1984879796443	-5.01615451139716	-6.32821089303592	45.5265914210037	-5.32690601535535	-4.718322398961	45.5912323514643	-5.01574273394981	-3.08267279555011	45.9023680434284	-5.04614168061796	-1.41505131685259	45.998503608527	-5.34466475719854	0.211682883252213	45.9594216689844	-5.26924404257768	1.89171563028608	46.0191608062465	-4.92633402145854	3.4106368428704	46.1476024466421	-4.20861031198713	4.87688603157806	46.1261233060483	-4.31034878141649	6.52891327720526	46.0245963680107	-4.96329635648002	8.07805520773269	45.9310278941542	-5.50791408263358	9.64939065085543	45.6812666282008	-5.67689681524546	11.2309142779888	45.3313238176751	-5.54403894500968	12.9273361248846	45.062521555299	-5.28464899630084	14.5563710520398	44.9137346952842	-4.94506136347127	16.1875870531473	44.7981284774214	-4.52514061994688	17.8070756001533	44.6431611778018	-4.19405876682351	19.4689153556954	44.2990396069707	-4.02239023294132	21.0719523056568	43.7673292187658	-4.05746826786033	22.5996271537022	43.1164685737891	-3.76514965859211	24.1778178658207	42.4567066723156	-2.92911820319131	25.6308202659786	41.8423702228257	-2.20332932280074	27.04168194114	41.2032973710059	-1.57492165734402	28.5476716525343	40.5692685432983	-2.283666678931	29.8471762262845	39.7741414084171	-3.89650985347024	29.8188309122431	39.4638789236447	-4.91947739499394	30.81789261252	38.7343940071597	-3.66091216236814	31.835756240719	38.4222627258636	-2.50926760941586	32.9091646989844	38.0483372490574	-2.10247747786955	34.2812524584228	37.2850769480802	-1.59667378892894	35.6301331564484	36.4874391462748	-0.253802247831699	36.4391642458947	36.3112865434952	-0.324516962899465	37.5807302537066	35.1824615346775	-0.510419912000332	38.8930250024604	34.1277735501175	0.908211746971932	39.7090375465548	33.8961703811052	0.37069045986662	40.8683822275419	32.8242037957692	-0.845375821642473	41.5986147821723	31.8975856588795	0.024150288478178	42.813260657259	31.0304801490712	0.772245804407946	43.9686300615951	30.0711179060994	1.01198455850837	45.1397412223166	28.8823815679159	0.771137444138788	46.22412192786	27.6431253633208	0.383317289839219	47.1342822443804	26.3567815342984	-0.30291524496428	48.0597977736796	25.2170033952125	-1.01290825095111	48.9070071956955	24.066254607554	-1.42333643430324	49.7908107818759	22.8274568001198	-2.12624164873047	50.3597480285269	21.5444884119448	-3.60018463397993	50.3226411279366	21.0032426462391	-5.08779293747598	50.3449827175856	20.2261036102604	-5.83487971643186	50.9388557808639	18.8747955786926	-7.15109520494424	51.2610002274878	17.8615663691925	-8.77659674334359	51.0726676143789	17.5620935944044	-9.938182841914	51.308660805585	16.4253034176421	-11.1295790054963	51.2996808529008	15.2770678835861	-12.7224946852574	50.9861813427377	14.9223008632485	-14.2577331172879	50.8272156000489	14.1030367338595	-15.3745429052971	51.0108751426283	12.8358909136826	-16.5092409036169	51.0395352521385	11.5679513721072	-17.8985682731939	50.7276050024711	10.7003186944686	-19.2213850002971	50.3304064305602	9.76748510163416	-20.4765221580575	49.9605910165208	8.67990771976163	-21.6938205193699	49.5964663431246	7.53408599944503	-22.849219882703	49.1801521513738	6.31278317246714	-24.2202756949739	48.675787420472	5.37041863886104	-25.7226533129621	48.3722374347034	4.64488152952979	-26.331841028002	48.5475435597024	3.17043958013211	-26.2225309658196	48.8487792559452	1.57756112851216	-26.109072937883	49.0860787996165	-0.102893812900112	-26.6447387064994	48.9135064140752	-1.70836790017497	-27.4467959020185	48.4906204767995	-3.12386321078716	-28.3002120630677	47.9862690042771	-4.53147428589586	-29.2925576469635	47.3752046663993	-5.79189052114839	-30.2939500149358	46.6364224082254	-7.02291850096358	-31.0776847760327	45.9082454978805	-8.42597935518521	-31.056591001885	45.8425905493799	-10.1460482768047	-31.2302118160943	45.5437759568153	-11.8508815556405	-32.1382682252191	44.6842374862854	-13.0251038846315	-32.972368375311	43.6420960329279	-14.0282403533973	-33.2877268034811	42.6005054840221	-15.2911558097141	-33.7385709277603	41.3945529425121	-16.4545284358761	-34.4093336723703	40.1498836956588	-17.4437256423763	-34.7177312501802	39.1721437092519	-18.7521018859638	-34.685721776708	38.5056790610722	-20.2810416636858	-34.5171369953549	38.1886792789145	-21.9279205401344	-34.100685390276	38.5852796180659	-23.358272536052	-34.5792837728244	37.528565745643	-24.3653244347262	-34.6863779158587	36.3963087864319	-23.3050016886275	-34.1340581281452	35.2514573180782	-24.1588893144668	-34.2089906401816	34.1865873833811	-25.2405518416428	-34.9854354485863	32.917877722496	-25.1756545763952	-35.803621853932	31.6233504073062	-24.9013376926129	-36.4831897950436	30.1727710053957	-25.3517439366834	-37.4554649985413	28.7281090876055	-25.2642889504045	-38.6171353059232	27.4904545354272	-24.7282709364285	-39.1434543685205	26.1050553573382	-25.6433691889642	-39.7333089627812	24.4717120622977	-25.672574840529	-40.681451143334	23.0606006424195	-25.8943948495804	-41.0049507975064	22.082063878995	-27.1946456655589	-40.7965399789006	20.9574075575581	-28.3702638247224	-40.8647192056374	19.5980622844139	-29.1410686050249	-41.5122657862622	18.2986448198538	-29.0810096375151	-42.3161490481373	17.3226478418594	-28.3521953372994	-43.2119458745008	16.2343199542811	-27.787112933448	-44.1862294733842	15.0840327867398	-27.7642576430293	-45.1428674124347	13.7411813864312	-27.7286373977719	-45.9484029423375	12.3794014439785	-27.2672808919363	-46.696792799765	11.0816832164403	-26.582960541709	-47.3723370808969	9.68845864125385	-25.9739498715277	-47.7272226991442	8.09845276498264	-25.6182666469377	-47.9873203727893	6.47483243218289	-25.276824488703	-48.5383169231137	4.89122643772919	-24.8651479156964	-49.0045738590859	3.26638121842224	-24.5384267931164	-49.27991566826	1.63595564210395	-24.1575010787299	-49.6284731579492	0.104200762966575	-23.5529714516451	-49.8076706780774	-1.46073567714235	-23.0443860286608	-49.7355137548402	-3.08990064059508	-22.7947153479163	-49.4645407399046	-4.73363636097573	-22.8742176801619	-48.8746910268311	-6.11517604660274	-23.5514392330135	-48.1732249947489	-7.31694570286531	-24.5325341523526	-47.6794312302829	-8.91349304011122	-25.193642608777	-47.1972554740465	-10.5634920115209	-25.8192964019354	-46.6353643587777	-11.897536417432	-27.0444499020429	-45.9144392987706	-13.2114146668032	-28.3312899078528	-45.4127131563882	-14.9954726464394	-28.573588462031	-45.5379509101191	-16.4902276182264	-27.6819369471148	-45.1058169950248	-18.1221326282404	-27.3488547183434	-44.3611216858112	-19.4910272350624	-27.9224028560273	-43.6712229838409	-20.8993972013626	-28.5094896975015	-42.9485067230814	-22.2533520070637	-29.024763074355	-42.1481824315874	-23.4433841606294	-29.6158504560376	-41.5807362379443	-24.6873480661747	-29.9587536932803	-41.5759349266738	-25.7695802881587	-29.7778724555701	-41.9955570176843	-26.2411004275509	-29.2949037429838	-42.6811303041444	-26.13842588626	-28.6298937602797	-43.5791978726687	-25.9797477352243	-27.6817156562342	-44.5041492865531	-26.2248029265232	-26.4517611740983	-45.6929149207721	-26.4343693235242	-24.8701726590652	-47.0949277697706	-26.7720718957553	-23.1226806999545	-47.5522728973271	-28.3333717659843	-21.8492765250242	-47.7707006400418	-29.6052876125989	-20.2657394941167	-48.3843893552394	-29.80026522989	-18.4481948299013	-48.8780234539243	-30.0554315149017	-16.5841962105618	-49.2191966666699	-30.5726678078787	-14.6934866949552	-49.8359520895169	-30.4852425197477	-12.87366066311	-50.4587805208405	-29.6867043494463	-11.276982516186	-50.6954037671236	-29.621098498095	-9.49642054883296	-50.8196609072875	-30.0946114835622	-7.80502899584119	-51.0626844660694	-30.2986787222404	-6.0779140683537	-50.9950711078026	-30.8130636073268	-4.41491812321086	-50.7998692240198	-31.2921224376728	-2.72925819889315	-50.6044255853125	-31.4984881440746	-1.00206049716385	-50.1754596053901	-31.7780098742368	0.665664498521372	-49.6630301383606	-31.9427346486022	2.3298744362759	-49.2894311453975	-31.7259533486471	4.01565596164341	-49.0870909897774	-31.1134301533701	5.61703209639441	-48.8143562343812	-30.4589933640092	7.1674559066809	-48.3925171930862	-29.9136699946489	8.73090385103967	-47.8859768550878	-29.4387492109788	10.3132133683279	-47.3755601892782	-28.9443451558409	11.8923447683151	-46.8532021306779	-28.3497603684294	13.404890689857	-46.0994278056003	-27.9710198330508	14.8742790261143	-45.1511165062832	-27.8857669591236	16.3055410395038	-44.2688682327586	-27.5080957062557	17.6988806829261	-43.4688651931562	-26.9001904995238	19.0467964552471	-42.5062212158271	-26.5961207544932	20.3273399983019	-41.2297800812507	-26.9819829780011	21.2407951903871	-39.9108154136683	-27.7482642340402	21.826293096589	-38.5456945799717	-28.4713680037399	22.5087217793002	-37.1838041188192	-29.1244277867905	23.321376346098	-35.8359010218884	-29.6673885939961	24.2585029531537	-34.4220938698027	-30.0910591526239	25.1813343125613	-32.9385463080117	-30.4312300778192	26.0094015329578	-31.4243830325458	-30.5501625223373	26.8695012811016	-30.0017311852343	-30.301769030179	27.8735518652742	-28.6567053051635	-29.9699672228374	28.9519212873356	-27.2121421842178	-29.9152740247778	29.9151386422583	-25.6883105882532	-30.0678847510861	30.7583300259982	-24.0986911378121	-30.3648539422537	31.4393205822349	-22.468204766464	-30.7768103275161	31.8526446564464	-20.831853540816	-30.9467090244246	32.359305166153	-19.5556251526167	-30.44115493478	33.3934697095485	-18.1588150666906	-29.9673368962687	34.2822293369252	-16.5834480081609	-29.7041409821358	34.8917403886441	-14.9526250911527	-29.5378372017186	35.3575873260018	-13.2918924515355	-29.4137143130281	35.7351058720399	-11.6620273044911	-29.1405857166405	36.0827306634018	-10.3986623144394	-28.2060697112533	36.6837257385631	-9.20397948240269	-27.2869809953437	37.4345058578441	-8.39611914989814	-26.084487573239	38.2501207055346	-7.51572564121757	-24.7894850491154	38.84944927905	31.1887716233161	-30.3508382663041	-37.7485378201649	30.6848154228299	-29.9105182941293	-36.8419770679712	30.9510813950945	-29.1591028576625	-35.5093540656407	32.4565506097004	-28.3354843965359	-34.2830645907658	34.2900733835431	-27.3949758079027	-33.1475374716481	35.6147343062243	-26.3033562462163	-31.5668982404599	36.8140021021428	-25.5013275111604	-30.2778902547694	38.0211204952232	-24.1143115518573	-29.4848567306301	38.8504282975493	-21.9089339247413	-29.4784753769166	40.0498039506451	-20.251437239336	-28.5039371648009	41.3458064642401	-18.8695511803928	-27.1328089000606	42.2963479727391	-17.3143995270564	-26.1604208450296	42.7427312017978	-15.7497703402984	-25.9136808329537	43.0980952820029	-14.2366805063762	-26.2956392779006	44.0620285439737	-12.796575044196	-25.6459265639781	45.2019604980317	-11.3918714547065	-24.7201101044624	46.2304814083148	-9.85946367141713	-24.059960439424	47.0867943642619	-8.08689073868748	-23.330236545541	47.8227797627728	-6.19237122969949	-22.5624495810741	48.5341927332946	-4.19932064620465	-21.8396299963258	49.0993317698223	-2.04304032624106	-21.3518671562527	49.3796025143416	0.225587585127757	-21.2835106384624	49.3851220747382	2.44456065240569	-21.6068521501554	49.2068000483126	4.71529771729193	-22.1798512733777	48.8072941586376	6.96318292054592	-22.9007682601921	48.1736054284643	9.19127788932175	-23.5338026452281	47.3706746472993	11.3771912990524	-23.9902025356847	46.4301835827566	13.4921890988711	-24.6756586473036	45.3839375681738	15.1003926540874	-25.7672455737634	44.0628628184091	16.4032288842393	-26.8142687214715	42.7810824352854	17.2557571691074	-27.4301187242435	41.7788384435936	17.637590832157	-28.3893800740877	41.1959669732554	17.6431826768534	-29.3070736533182	40.7401383198635	18.5422393634162	-29.4260538412316	40.989832962903	19.4572933575792	-28.7623234425359	41.7157554247227	20.508133540242	-27.6210144518226	42.5641902403914	21.5869127226681	-26.3669651237947	42.3757024995679	23.1847469227546	-26.4059832992617	42.5348035615437	24.9245793236353	-26.3585319187287	41.7795947765033	26.3945872088935	-27.0272747084871	40.7392465151356	27.2055872874953	-28.1524918634972	40.1191143631582	28.3275469355995	-29.3732138153772	39.9711945162278	29.664995851882	-28.8155715251979	39.5723865644298	30.7872926729522	-28.9466472451602	38.7302201790232	31.700329621025	-29.4020829338947	37.6015287381245	32.882687625194	-30.0535616962143	36.4188692134491	33.7001595652298	-30.9342601468099	35.2142235210491	33.9048942518563	-31.8899699768289	34.175507351918	33.6802118215861	-33.2931969897146	33.4928735802897	33.1974586110361	-35.3646737823813	-30.5285730946612	-30.070567527066	-39.2022878650915	-30.7350598708919	-29.9228669322984	-38.6831846681063	-31.3400876466307	-29.482613413558	-37.26467413206	-33.2188904092673	-28.2166664253548	-35.6190770828946	-35.2356280229883	-26.9402180118887	-34.4923361614116	-36.9789199758529	-25.8566923168216	-33.4300550568018	-38.5482613043894	-24.6040712468641	-32.6307985248412	-39.7396805504578	-22.5501655878932	-32.4716679654846	-40.4831263761788	-20.6350694997403	-32.1234988581313	-41.8771545595651	-19.0718250276127	-31.2839287151488	-43.2714482919058	-17.1523714655076	-30.2697604577822	-43.6349575610697	-15.548446883092	-30.0507140108398	-43.681031425038	-14.122986461405	-30.6467246139272	-44.1681149784268	-12.9172881450177	-31.1492622142419	-44.9321354370309	-11.8530172306044	-30.7432039405338	-45.7984085034461	-10.7841874328676	-29.6739386894375	-46.5574952234995	-9.21543028059472	-28.4621724951926	-47.3171978630654	-7.55058250757889	-27.3711616838829	-48.0915849461775	-5.65638139492161	-26.5931664977364	-48.4802568591344	-3.68492775689327	-26.3550239022084	-48.5210180509941	-1.70311014193271	-26.2793747660109	-48.5218739556297	0.460457884246148	-26.3272979743846	-48.3453661546565	3.16198121795992	-26.7729285769055	-47.9626342352803	5.57232772700071	-27.4254598369588	-47.3871485370059	8.28515916320958	-27.9303192805273	-46.330604917951	10.4018561074925	-29.1209593444136	-44.9388512650375	12.5721987054059	-30.217722280012	-43.3848117695682	14.6186234973272	-30.7958526807272	-42.0804070562959	16.4469222280668	-31.1790410128254	-41.0059972229699	16.7644117281635	-32.5321953457386	-40.354759025016	16.6037453349049	-33.3723470470777	-39.8621036407697	16.6401698629275	-33.5792638278381	-39.6748056256151	16.9669727586667	-33.5138192902337	-39.7028465863878	17.5541801561656	-33.4199273587781	-39.8357594383533	18.5284161095371	-33.2148532711518	-39.893362837787	18.9159518344055	-32.7434224265148	-40.3652848316115	19.3693433301394	-31.2094834668609	-40.5284229300407	20.3758207911171	-29.8222227113581	-40.1319966941491	22.8526461092928	-29.06197362615	-39.9868156992327	25.3203870476647	-29.3124733475267	-39.3912171899523	26.7884285020929	-31.1908704635	-38.228010052771	28.6733799387912	-31.3483835461775	-37.3411380511876	30.0739246889595	-30.5287468629976	-36.5257732356064	31.1020929325041	-30.80201631668	-36.1328514733057	31.2169837090011	-31.2758122374837	-35.9156564335363	31.5066941752977	-31.3846513726509	-35.2945674944753	32.2090182486131	-31.450205807211	-34.0435374890908	32.8147762481504	-32.6846192438171	-32.5532254256533	33.2166963236842	-34.5781588501554	-31.4675241959769	32.8860379715954	-36.8876801459945	30.8591907877944	38.8166409235658	-36.2817894784978	31.7892491858542	39.4897535735805	-34.9334633678417	32.5889963922483	40.1470814005348	-33.4968628958546	33.0042556645879	40.9321560642933	-32.038187086129	33.7729321855041	42.0329900513962	-30.876641305977	34.8460888286585	42.813700845283	-29.8004324703904	36.0870230745461	42.3267915013615	-28.8423817535747	36.9416052573638	41.2496853197217	-27.9446838692363	37.3126924628803	41.8024606515452	-26.3895813930419	37.6951321471813	42.7411987232472	-25.1670178317189	38.2382204683719	43.4800775677603	-23.953228583219	38.3496199184028	44.4912896490332	-22.8077550741983	38.3076560202908	45.6533123685897	-21.7591830987413	38.4858124871414	46.3102584239384	-20.3269119531625	38.6312306163895	46.9606467822507	-18.8305269702052	38.5035110875428	47.9550272049966	-17.4666810341458	38.1440083091173	48.915485217789	-16.0194818022243	37.6129099632358	50.1112813828994	-14.7486529411431	36.5346051319974	51.1909423601566	-13.7762224612068	36.0836370927324	51.7385651709914	-12.1839525527631	35.3903558238165	52.2283732734414	-10.6189565021114	34.7621280606766	53.1024304083473	-9.24326751824211	34.2205544414378	53.7050655342326	-7.66499544270056	33.6221100866671	53.8965664943807	-5.95961666599373	32.5895447858641	54.558369800204	-4.55987626008035	31.4927155614277	55.2763387931253	-3.27429135204778	31.0145169157417	55.1629133631735	-1.53914250954719	31.1065614128502	54.5359984158421	0.135655914601696	31.2171022515152	54.0286898600186	1.76153808087474	31.1589706149992	53.7036953737428	3.44102524860269	30.2547258022145	54.1061502437394	4.75415021562549	28.9856214607523	54.9863767867202	5.04071230876861	27.6080239150588	55.78997048023	4.95046892219554	26.1644133896249	56.0651555949516	5.76241776570746	24.5315923148014	56.4004386758475	6.35143468030223	22.9490557737095	56.6507983630146	7.0881543482004	22.1898831704247	55.8937965462933	8.43801734347723	20.7984244080115	56.2115033570568	9.28283281490305	19.2441870864788	56.2601731834476	10.0532525710592	18.4218270487505	55.5329490673678	11.4098490416843	16.7785356965597	56.1015262003266	11.2914353621103	15.4355882639874	55.666934757069	12.4097851209489	14.5377729472611	54.8919430440513	13.7265365791571	12.9605696355491	54.5579234512967	14.5553624846257	11.5545676228532	53.9730727280456	15.5551521627585	9.77564786851748	54.2405593593552	15.8378740637582	8.29105572868847	53.738896260713	16.6849062459539	6.91762805060548	52.9956488129747	17.5498827042081	5.08036178528972	52.9491158441544	17.1083114468673	3.27137738798898	52.5882226026162	17.1298647250104	1.58876752771682	52.1488140039486	17.2798678009936	0.0770557670520432	51.8748989646447	17.1749561914804	-1.18472493293765	51.2763314136914	17.5441588989869	-2.63387087535877	51.0107161732082	17.8640464002949	-3.93440725726187	51.444995843038	17.0721154389449	-4.53286368931396	51.9958087889542	15.7349134353748	-6.1124076702333	51.6362021473238	15.3641641509908	-7.64508326381944	51.6153501351459	14.8376958130724	-8.12198580985536	52.6559172344177	13.7129263527818	-9.6344478295036	52.4267469967718	13.0016812076545	-11.1322470023696	52.3936326451629	12.1913274002416	-12.3038023511464	53.1998035037779	11.2403213248684	-13.8026641957141	52.5791200449717	10.6780467280613	-15.2358925175109	52.3197436843187	9.62373699487686	-16.6745291880214	52.5984099748629	8.63856743791096	-18.2476144217984	52.009297109007	8.16537171009903	-19.7849968653085	51.5598162722579	7.55760906226174	-21.2281735660553	51.0645036646688	6.70456126153064	-22.4257058191168	50.7707835225844	5.60649121253133	-23.6048355161646	50.1046314974858	4.72094137087958	-24.7302724813023	49.673586397844	3.57085456754002	-25.1393029992587	50.0852399181277	2.00014729521219	-24.9969862770288	50.6909531644071	0.389471106370131	-25.1708385713998	50.8455239045984	-1.34283928184921	-25.6299927845753	50.6004028403457	-3.0630994971454	-26.4651307666747	50.0914070853146	-4.53712343137245	-27.5036700332257	49.5915081587044	-5.85190042759561	-28.3926986920247	49.1040584808465	-7.32815029411265	-29.2475548689354	48.2726695137626	-8.70902233123671	-29.9684810880835	47.2872837752174	-10.0175731283245	-30.1971731581247	47.0395914900336	-11.8204663665548	-30.636131783326	47.1005820250326	-13.5331292600535	-31.5584421897262	45.7219591859778	-14.4343344921698	-32.362437768884	44.5541379708942	-15.6499752893095	-32.7198866513453	43.6803549211941	-17.1541435555322	-33.1490446650817	42.4318656902014	-18.3038974490926	-33.3504923420323	41.3348039784311	-19.5351417068201	-33.2556782437804	40.7597189725058	-21.0582339582882	-33.0078062771445	40.3443563956637	-22.436127271628	-32.3537789598813	40.2146295770193	-23.8062617230047	-31.9163952654882	39.5300895179391	-25.1092946743075	-32.307675644835	38.142598244049	-25.9490765622519	-32.353406257311	37.5165961336996	-27.4402948329678	-31.3471237346753	38.3761194914932	-28.5104295619105	-30.1864205308357	38.0476944866702	-29.6724212050079	-29.7134538119725	37.2621602834862	-31.0854056132939	-29.3490059558897	36.6754171752306	-32.6346892490146	-28.4617661234993	36.0846154479045	-33.9793503455636	-27.6259061376759	35.8815814031825	-35.4940930588881	-27.0840636550224	36.7341447766841	-36.8966273141646
-0.499110052497135	-51.3056988399833	-43.9380185859353	-0.664217337785571	-50.7951406508359	-42.2128412288813	-0.902095778487609	-51.3964120354846	-40.515614002074	-0.888080300830738	-52.4264669691096	-39.0041856253065	-0.846620131589927	-53.2099654043234	-37.3472772699896	-1.20167855576932	-54.0861990436345	-35.7734768178598	-1.36593859671956	-54.8547180964636	-34.1159702712808	-1.3287666089941	-55.702200233908	-32.4927797405199	-1.10174947974606	-56.4353513607685	-30.8342171938509	-1.24147631769218	-57.3788093100355	-29.2775609212999	-1.27183480131213	-58.1347815201828	-27.6076055456618	-1.27984241079878	-58.7730836621229	-25.878526674767	-1.38502985370536	-59.4492365340866	-24.1641805133574	-1.5278800884653	-60.0600266638405	-22.4307179438103	-1.467058193859	-60.5177934813533	-20.6521936629	-1.19616879932767	-60.8571473035448	-18.8725670249461	-0.834429158358444	-61.0004431550656	-17.0824299249695	-0.8270053002438	-61.1059900255714	-15.2547346983368	-0.964142782038506	-61.277788811717	-13.4358943806382	-1.23056676694723	-61.2512533560837	-11.6359750240623	-1.83288095190067	-61.1319471076924	-9.92599025586726	-2.04226581946471	-60.720439476353	-8.17710770729871	-1.96996257412823	-60.2230630427796	-6.44821377048886	-2.49235085626993	-60.0853593727127	-4.72467727068302	-2.81784621848383	-59.6039254752611	-3.03300205257386	-2.92634877881442	-58.9275436028849	-1.39439520587647	-3.22542259729597	-58.3660560849702	0.269302997012483	-3.62575348467893	-57.9345673333873	1.94406579143491	-4.8414054105447	-57.462473418416	3.16574483954317	-5.44082584964893	-56.9853040123357	4.81288315873401	-4.91873082906306	-56.2159732552547	6.37105646384699	-4.99207104223345	-55.4085019342762	7.96296570365726	-5.75077688613042	-54.6307650043136	9.4015138353813	-7.185318587326	-54.0480187841109	10.3548507380924	-8.32928544161378	-53.3027545783534	11.5660790859692	-8.54396497666048	-52.2722802604574	13.08691283374	-8.81768578087853	-51.2674045849052	14.5922334036377	-9.40512817709721	-50.2352566813871	15.9842051366287	-10.0851735217075	-49.1399979466231	17.2859928380336	-11.0674718038471	-48.1027969078678	18.4486838500618	-11.9204602133034	-47.0338032113593	19.6862004735919	-12.3189035288276	-45.6829005676023	20.8983987996903	-13.2799594204057	-44.4827486693862	21.9486830633421	-14.0769346899561	-43.2981990057129	23.1294605717145	-14.4180830770939	-41.9517663741395	24.3534464722209	-15.1624513373616	-40.7055059773514	25.4069641326194	-16.6164678313797	-39.7131201724937	25.8979490533331	-17.7334889092553	-38.5102187452603	26.6440871288336	-18.2311874507481	-37.0460554395048	27.5104410810814	-19.7061930801343	-36.0699563490618	27.6675494279792	-21.507366459866	-35.8435119247718	27.2557921563562	-23.0697881772574	-34.8437209944804	27.4084911000927	-24.6513520345921	-33.9928717057738	27.2177304938115	-26.2795770017434	-33.391077212996	26.828826597606	-27.8485567569929	-32.8969750653245	26.2321379265227	-29.388213519378	-32.3017636805078	25.7034112433937	-30.9327426542161	-31.6552083828484	25.2433778328628	-32.3548459256031	-31.1923812259187	24.3718421544238	-33.8198068808773	-30.7766795403417	23.5547369063146	-35.2123345625658	-30.7291587723967	22.5256988096138	-36.389578238012	-30.2938379453321	21.3274328223186	-37.609167174036	-30.4049228937721	20.0904108650051	-38.6356204427266	-30.7998359606483	18.7103581871253	-39.8424882923829	-30.6200853032447	17.4277204190997	-40.8656488380502	-30.4384354143647	15.9903571727892	-41.4497711134422	-31.0882656965338	14.4778342803715	-42.0676647531112	-31.7254961074186	12.9290201198888	-42.8023038465633	-32.0396966412102	11.3436493611234	-43.6717107956859	-31.5169001889921	9.90615144564869	-44.3347313576925	-31.3946991821239	8.276369099664	-44.9670823288192	-31.3086248503974	6.63035439209934	-45.6600542274504	-31.0287809337017	5.01411107553566	-46.3570799858675	-30.7241271059534	3.37824743760733	-47.0340314771314	-30.4382922435315	1.71416648210139	-47.4035055621657	-30.1933790361523	-0.0471011739709912	-47.8175168878813	-29.941164807478	-1.81151652946089	-48.1353438481459	-29.7936716554453	-3.61496655533423	-48.3046855049426	-29.6342822838814	-5.43470290406718	-48.440343257813	-29.2351940261012	-7.21839706188537	-48.4491462993089	-28.8188717554976	-9.0088744020711	-48.2612266027713	-28.6713463182067	-10.8226535018315	-47.9274728754569	-28.7652666634066	-12.6282278908674	-47.5262645882453	-28.9979798326324	-14.4323162307226	-47.0898343794986	-29.3016454500309	-16.2427765702907	-46.5792868767322	-29.5084295812316	-18.0532076599859	-45.9879598899249	-29.5699277576729	-19.8414469998769	-45.3695228228872	-29.4010850976476	-21.601689142977	-44.6778848397524	-29.6031267161495	-23.3438544139764	-44.4162327315923	-29.5250675461205	-25.1637703799993	-44.2166565465216	-29.5281238163756	-26.9858829943613	-43.3803796702447	-29.310925771623	-28.5618681021981	-42.4180695814528	-29.7731480864288	-29.991723373065	-41.3712255054161	-30.3782870200064	-31.358320165936	-40.2823058954851	-30.9618298135588	-32.7600000253673	-39.2494432327427	-31.7767927251351	-34.0965909270148	-38.2176590618596	-32.8054955958752	-35.2991027733792	-37.4000833863614	-33.8439825177132	-36.658269636174	-36.7212802138251	-34.1963062257059	-38.3821246066737	-36.0269768053957	-33.6552304932857	-39.9807729673128	-35.8693990899267	-34.4899275971411	-41.495874433817	0.881761172584387	-51.2057225177287	-44.0786549927841	0.796057064664938	-50.6519902704658	-42.2596254386189	0.873457103765694	-51.3178804403131	-40.5085084808724	0.772539459248763	-52.3151300214531	-38.9080643538112	0.496784016295232	-53.2355791368693	-37.2798863301466	0.232584996740659	-54.1591489209627	-35.6601513533394	0.0811072003579782	-55.0687318813155	-34.0209152380077	-0.0156363588036215	-55.825143593829	-32.3083966676643	-0.0388022310375918	-56.4815545128249	-30.5524331423508	-0.0649094165556347	-57.1273994715769	-28.7875328334712	-0.19444720277974	-58.0335122186608	-27.1336823077402	-0.265900905583089	-58.8617659649148	-25.4272997375657	-0.378337412960465	-59.5543950150624	-23.6616625640481	-0.400058455879719	-60.066512249611	-21.8321846416519	-0.147729721795704	-60.4941979822287	-19.9919013480884	0.16345945626261	-60.8122059298207	-18.1408150557573	0.260617201881151	-60.8631668305738	-16.2279570122207	0.248369614739088	-60.7952435723997	-14.3052512139731	0.175291667667392	-60.7395062831292	-12.3698852507835	-0.344313020386583	-60.5321911422554	-10.5162430992977	-0.770927384600897	-60.3300829794941	-8.64656166717699	-0.736299661513886	-60.0482839973993	-6.74971187179826	-0.975904372501884	-59.5083874771154	-4.92932945930563	-1.53777609933926	-58.8971504172986	-3.20986454396328	-1.64594409077566	-58.5570549263039	-1.33735066851115	-1.77224104398629	-58.1380490936634	0.504370642667229	-1.74883301861208	-57.4608523551565	2.25909186485159	-1.15206270801466	-56.7592686341594	3.90971018435862	-0.306136357555747	-56.1692255243285	5.48880587531815	0.236996465820582	-55.5290661353845	7.16680183185059	1.32903160014186	-55.0033377139611	8.59686427889259	2.19086227133933	-54.1781058652077	10.0390880050076	3.30450691541422	-53.3959758644383	11.3427612403436	4.18101624422361	-52.4785395950159	12.7451543633435	4.78101350519475	-51.4557457373017	14.232451571356	5.90115326199125	-50.550445683027	15.515824770516	6.7648167919877	-49.465978436826	16.8569466338728	6.71365848114211	-48.3031533007576	18.4136900141224	7.40899264575516	-47.2794808146555	19.9190034862593	8.05249775429319	-46.1116644100065	21.3179909784262	8.38913293665508	-44.8593232070303	22.7554187073062	8.98614748598514	-43.5690121970958	24.0548284989774	9.80642003646823	-42.2773360410762	25.2116897758355	10.8858033788214	-41.0123104009782	26.1820958784792	11.5325336176346	-39.6457292055936	27.3461442911906	13.0608939553569	-38.6054949638425	28.0117425236766	14.7854554650493	-37.6585235770777	28.4549712814861	15.7706774019741	-36.1861337757568	29.5120445903932	16.4718974149213	-34.673450667745	30.5581713766451	17.537781636322	-33.380800244887	31.3047480103026	18.796697885806	-32.3069935248567	31.7706010654136	20.3675184569523	-31.6446632248981	31.5467678958207	22.0858460035413	-31.6988952407595	31.0451482938445	23.7301471008723	-31.6720247871447	30.3328218984992	25.275785667956	-30.7609579585447	30.1157527351679	26.948914268541	-30.5773518399553	29.4677226161628	28.5311486589353	-30.6855197136913	28.5958020974421	30.1010217558379	-30.014439394261	28.038451774016	31.651600277514	-29.8220650673921	27.1413342382217	32.9021474859708	-30.1612145088118	25.9084073365894	34.2130421966437	-30.3397935292123	24.6454271088986	35.194646706373	-30.79963842946	23.1792848796894	36.3235676210092	-31.3692149787371	21.7949417993349	37.6855128386693	-31.044203254851	20.5717015851292	38.6152988418986	-31.2241479788648	18.9817012940416	39.4416410242185	-31.6701335724278	17.3402371720007	40.3775001575729	-31.6014480903347	15.7102745884533	41.3034884592316	-31.4627853055272	14.0458093641115	42.1848653277745	-31.3812212386528	12.3542283271968	42.9343298515508	-31.6284433806531	10.6251912840292	43.4483421250328	-31.8732517208328	8.79719690468867	44.1720930890036	-31.6378378451549	7.0558003913693	44.9106931398341	-31.4627842209744	5.29257375041867	45.2448384435685	-30.7956361680442	3.5117996050456	45.9377201019519	-30.6722669216634	1.70485076619459	46.7239944123977	-29.9146215086465	0.112349628819852	46.7561010970071	-29.7089265704419	-1.77838738746351	46.6757093036174	-29.5242101270413	-3.67257013673094	46.7479774486601	-29.1249606292312	-5.55414497908109	46.8643960049542	-29.0759673944046	-7.48052049683412	46.6180856542998	-29.2821364112609	-9.3729561377355	46.1184456809019	-29.5360244374045	-11.2225129808969	45.5669574134158	-28.8288471381414	-12.9283013852657	45.2343328689275	-27.7071567428528	-14.4387813273878	44.9281311918866	-27.2659268573247	-16.2566073431655	44.2846205996861	-27.9178631427693	-17.917570415464	43.495749681685	-28.6511722252655	-19.4698704615269	43.8656206766004	-30.4096771463449	-19.9827088836437	44.0464870896309	-31.0425831317562	-21.7120411786101	43.6366028321804	-30.3714214826778	-23.359088017362	43.0488430023062	-30.0811911827759	-25.0427475202085	42.1861314030109	-31.0366026971306	-26.3110747011563	41.2644243255277	-31.3979317820674	-27.8979871806871	40.2621393516741	-32.0096828710275	-29.4088968042224	39.198070514627	-32.5306239353111	-30.9484046964521	38.2686862318064	-33.5737805669715	-32.2935282462237	37.574115091444	-34.8541670310327	-33.5472076580915	37.0270833291431	-35.1998632220376	-35.3582417590753	36.6711248289333	-35.3987924162356	-37.2528532093954	36.1752842400768	-35.0356737791737	-38.9823569901327	4.96216310123029	-18.3933234502702	44.7904602137875	5.32165476739476	-16.8560920048214	45.8596227547428	4.44699983979787	-15.434398506766	46.6714830603853	3.48235575912997	-14.2356528010772	47.4342187156297	3.37569978906676	-12.7809725809795	48.269638437532	4.54134331971897	-11.7073635255524	48.7435534475622	4.95712722366042	-10.2447581325526	49.403455997633	4.95793914248693	-8.75080584506876	50.0768103838642	4.26925296878217	-7.45352277414667	50.6662035050981	5.59271755930962	-6.56424014407568	51.005413547116	5.48604583700669	-5.00008728380761	51.5320485292133	5.33623925391782	-3.41323754827701	51.9579772108747	5.78911911190562	-1.83401408480357	52.4369717439872	4.69981066425292	-0.685600161728071	52.8144921286577	4.28396748836728	0.865904864893449	53.162360172944	4.59977703469249	2.58541515376071	53.3848681178373	4.00279981765463	4.0988818947856	53.6433037248689	3.71380650189024	5.69421281784093	53.9819800715717	3.72602970338041	7.34319493840485	54.2087789989533	3.73440348257347	9.07755833045182	54.2779885004593	4.04601307057234	10.6803726942073	54.3248947487953	4.04042606646829	12.454321891812	54.4485868865322	3.28925790042957	13.9586039603993	54.3048406291374	3.82496895210623	15.5441470097095	54.1496598672367	4.75415397267005	17.0926058913391	53.9295381256696	5.67490105578249	18.5549587713489	53.7834986507433	4.65149603356556	20.0017705780458	53.6724055634647	2.95288670964456	20.6930449838427	53.6485636751776	2.59812594164824	22.328064991097	53.4275984925948	3.14541130098274	23.922710760781	53.0406059548911	3.01402890805486	25.5664347260948	52.5843742487047	3.16789087003979	27.262157273222	52.1169341163992	3.03967530846746	28.8256251239124	51.4579227168026	3.35565526797196	30.423466799676	50.8290434327655	2.7457034175721	31.9112243002585	50.0271235409907	2.50070318045255	33.4013042162507	49.3873625200942	2.63371635960656	34.7060956835351	48.4401074439314	3.15742211405082	35.8360050731158	47.5418067572689	2.90870163886835	37.165259041519	46.8224448866452	3.05335825386719	38.5267177818981	45.8949491833579	2.96440790113011	39.7394747506854	44.7710105729782	2.61189204507443	40.9644063297843	43.6892642633126	2.19992808567007	42.2977077645449	42.7696827264094	2.7031629310643	43.3674749652488	41.6472786636884	2.77608135320601	44.4620573747803	40.3785105066549	2.15766687191237	45.6098561759351	39.3100417404637	2.87328339617374	46.6683270887831	38.2457554378586	3.26762691248258	47.6424312770678	36.8864657602063	2.50566425807864	48.3013829588205	35.6382211459993	2.47716087117282	48.9899148107812	34.1246022231927	2.69366308246664	49.7067420402619	32.6016861056177	2.0709295161278	50.3421212024148	31.2198263725231	1.68662313280708	50.9365666293458	29.8275288571446	2.41630091974362	51.4515901100339	28.6686410521537	3.62181326442613	51.6726151115823	27.7499157261969	5.04828900376223	51.8422803505929	26.9008490581631	6.60470854649134	52.1921907863617	26.5992769868009	8.14420605234671	52.379942823323	26.1401502724262	9.52315937457765	52.5391948773184	25.0490069078966	10.7791563229511	52.7580779121355	23.9079758191951	12.4333029534024	52.8351147546807	22.9379704954392	14.1338867004275	53.1562904351011	22.1347313889448	15.6912466352337	53.3754380637175	21.2669068841076	16.8233255399605	53.5233913399276	19.6791449294102	18.2676595734888	53.5997254790415	18.5696109695349	19.9767033105178	53.3226498393048	18.5315916011747	21.8216947514639	52.8908321794644	17.9616978176924	23.4060964286124	52.5964768874881	17.1552046144332	24.1584742518673	52.8297131099292	15.4756563685392	24.3750569145964	52.9943260384985	13.6759778188842	25.5494270482503	52.6045079251103	12.5134394110876	26.6880905841296	52.2968569863872	11.4007601941288	27.637677141202	52.0807437089223	10.0726883439431	28.8557344852127	51.7721569407353	9.03390478771882	30.0855107183408	51.4723910586878	7.95850591174886	31.3694405586152	51.1725658051213	6.83425732120076	32.5464963283631	50.8983614402757	5.66136878080091	33.5459688092097	50.5154976283228	4.44341164721905	34.5638925810077	49.9477566151271	3.2275745584496	35.7728406946343	49.3982549426572	2.10742098131243	36.8812126939604	48.9210745518749	0.872009033376613	37.3579384830028	48.6170475990178	-0.735826137833974	37.7484676781808	48.2513577123697	-2.50930433348683	38.3208480181923	47.7170989957576	-4.1360683904449	38.7419126487447	47.1067630164771	-5.80897153549248	38.5495560980338	46.7106443142861	-7.5171201021779	38.4741147847195	46.2089884981916	-9.24537734549132	39.0893112840601	45.0944349902325	-10.5051249730025	39.5318203704507	43.6444329399522	-11.40368121255	39.662965816451	42.2921545504126	-12.6603219132993	39.7653116884854	41.5478144694517	-14.3061875315592	39.8142678550541	41.4011887914907	-16.0166796251554	39.8347050913662	41.0053496070451	-17.7081651813634	40.1075284525525	39.9312728057503	-19.0106083064139	40.7080514997398	38.5558125922658	-19.9284644937571	41.4467873685144	37.1574487947919	-20.7210621118295	42.1830760904293	35.9184983900449	-21.5065425443315	42.7858053406216	34.7586015072016	-22.504489402933	42.9234628103487	33.6394417730413	-23.6487960052457	43.0112315790905	32.481692930052	-24.6624139945842	43.7767371335971	31.2306226636965	-25.3301636673469	44.7085429538898	29.9738543184623	-25.8521178917065	45.3641060670115	28.5528081890922	-26.4754924807757	46.3354661804647	27.156083947653	-26.7635814001269	47.3298247632882	25.7743884296634	-27.0225884300718	47.7340829078336	24.2907349408449	-27.7003370544192	47.8135360030968	22.865056175547	-28.6479312997969	47.7542854099868	21.5148819719515	-29.787397088324	47.546420399248	20.2675502264652	-31.0552513449473	47.1710368376986	19.2140036903837	-32.3682979591876	47.1064978105157	17.7096158479927	-32.989204026224	47.8780037037096	16.7685117530816	-32.243930650081	48.4743847973168	15.4528725149054	-32.0730016103215	49.0418183627835	14.1568289950814	-31.5373826111897	49.9506542145538	13.2613816602104	-30.4332738985422	50.5737806108172	11.7462668086324	-30.1833188859844	50.7233025086335	10.1356259917482	-30.4190956580167	50.996721121145	8.46967077793372	-30.2015538203561	51.4449314881654	6.92762553435181	-29.6802978688299	52.0302439872248	5.52682701644579	-28.9254980804865	52.5215609556984	4.01440457459801	-28.229800954422	52.7681629205579	2.38155852006457	-27.6772098775124	53.0247927534314	0.867799255579236	-26.8224099405436	53.313047454311	-0.415585452015665	-25.694810010131	53.4397130029232	-1.69600919594623	-24.5990007971941	53.2977584798002	-3.18125084368676	-23.9708003917191	52.8645696918958	-4.67569477814954	-24.0152150762098	52.2679682512242	-5.9123208013516	-24.5130361018871	51.715292202158	-7.10071835349523	-25.30087882515	51.216338461812	-8.52660228028956	-26.0448965707311	50.6416988703828	-10.0641681471577	-26.6616748987971	49.9408974289135	-11.4295438005145	-27.5124195503179	49.1387639857689	-12.6215197563548	-28.6287815340925	48.2824877124722	-14.1385846313466	-29.4938297269972	47.530164148667	-15.9141414531669	-29.6617733872554	47.0184137850316	-17.6331702683424	-29.14878461889	46.5006653968145	-19.2756467989888	-28.4765794126524	45.6056465662026	-20.8391579213049	-28.4119873102547	44.5695852889864	-22.1235040443988	-28.8815584680565	43.5508558856057	-23.3418938349147	-29.6205665432154	42.4554282548601	-24.5883857821513	-30.2013728856862	41.7309281705564	-25.7913280909756	-30.0149148265991	41.9057611438834	-26.4927132290925	-29.2305633710574	42.4880525372491	-26.7436065659504	-28.5933800324359	43.1579343088711	-26.9647344627551	-27.8551866739656	43.9373560131204	-26.3064907358481	-26.865011033326	44.6419443578453	-26.773050505015	-25.4423209475961	45.4283980726529	-27.7935494311581	-24.0272232231404	45.984538953434	-28.2623155720131	-22.0293479271337	45.496518849042	-29.6671452699276	-20.4573263968641	45.2358435521414	-30.7573677744041	-18.7023466965925	45.6942191426313	-30.5061167900949	-16.9749139848646	46.3276207079215	-29.7531898934319	-15.3788245056506	46.7936631350489	-29.2949441023	-13.5994307010193	47.0363485399043	-29.1290639915273	-11.6964625174888	47.1617472750229	-28.9642955302592	-9.78601899048794	47.3713396776368	-28.725796090678	-7.86017298262168	47.6585297267977	-28.6622756654767	-5.95643711879369	47.9331063338324	-28.6542277556468	-4.0369627212425	48.0040392226615	-28.7899317346758	-2.10952301561341	47.5846943967091	-29.4710509554229	-0.38724022474482	47.3296084597047	-29.8140808644966	1.45794032603385	47.1704027752697	-29.7955592203157	3.3066747966333	46.6302360621747	-30.0865824396185	5.03468639714968	46.1144423641176	-30.2774125667127	6.78801665669794	45.5605768923018	-30.2929348276606	8.55643367438828	44.8816740566325	-30.3471790330969	10.2616650405962	44.1258687639378	-30.3575650771664	11.9195187807583	43.3412253009594	-30.3651173200288	13.5075869764215	42.4955130503099	-30.5816868674644	15.0859452269248	41.5957439740421	-30.4833507599136	16.6237170738557	40.7786306763123	-29.9907820387655	18.1154281620988	39.584762437469	-29.941409833985	19.466955623583	38.2960545875621	-30.2622373292368	20.6456640067442	37.2977131851832	-30.2979886213892	22.0971776017959	36.9336473676749	-29.4931908087576	23.5496661418393	35.9544551272697	-29.025956237753	24.8382732485235	34.6146913101203	-28.9875440551462	25.8285840239914	33.2420781780068	-28.9174277374124	26.8018879325778	31.8696009283038	-28.9698433731923	27.7885509387847	30.4777030605557	-29.1577889383625	28.7234047302148	29.0365246248786	-29.0078547801845	29.6827627401874	27.7266745939075	-28.7010953742585	30.7673068738793	26.2279206563423	-28.5366029138137	31.6501843692158	24.7411261753617	-28.3886913918742	32.6151648995672	23.2285275904474	-27.9682803839118	33.4067844710134	21.7885438576337	-27.6152859117108	34.253722562559	20.3254684596466	-27.2307108283507	35.1473721616327	19.0012647668084	-26.6124612246765	36.134767811508	17.5743146552323	-26.1123367959259	36.9950009920418	16.2681678999796	-25.2867862217647	37.8826181357812	14.7989294399038	-24.6677678477178	38.7171325955897	13.8213587805656	-23.6453897441175	39.7926685618435	12.242792684911	-23.0854969321901	40.4144966180488	12.0368070984052	-21.7318739343923	41.5466168531537	10.7679875397793	-20.821149310012	42.3814915937858	9.2852061556913	-20.2533344573761	43.1650299233618	7.69492890970382	-19.8134590228496	43.6236305715031	6.41198398349671	-19.0449072724479	44.3443443953571	4.96216310123029	-18.3933234502702	44.7904602137875	-2.88686278733562	-20.2656822067518	44.6772286125826	-2.81090789127043	-18.9400585273306	45.7418070190157	-3.34523577409685	-17.4880968375952	46.5363574934512	-4.24175578877969	-16.1217515614399	47.1647416248992	-4.83491880533548	-14.6323387217614	47.8706768352491	-4.74763688889698	-13.1124411991694	48.7315270375968	-4.4304298618515	-11.599034324806	49.4682745484467	-5.43778638472414	-10.4014365131927	49.9999101186436	-4.80966625653626	-8.98759426378117	50.6317616086241	-4.22885767374646	-7.57054278271047	51.2645361087267	-3.96154618132626	-6.06734299373525	51.8528227846338	-3.70153903043199	-4.43956495971257	52.3723731636115	-2.81158152220373	-3.01541428479221	52.6658100076224	-4.23050683637122	-2.08804489665349	52.8713323393712	-5.2648764854915	-0.749013663457178	53.1242172025681	-5.56575646147901	0.93829026234668	53.4127255129387	-5.84548234659997	2.59675621532551	53.7524977202578	-5.56747534414815	4.31972664915723	54.0310717777441	-5.47598266823437	5.94287697455904	54.1831872069227	-5.49470332269262	7.61648248648686	54.2979486628484	-5.36669788445055	9.3139456610764	54.4776185590293	-5.23204965509338	11.0237924434395	54.6329308739069	-4.67046107879601	12.6155491161277	54.6178989473137	-3.81239277222221	14.011903830037	54.4741785557244	-3.4551057765112	15.7223828246439	54.2853569218342	-3.77600373492176	17.3685249706192	54.1527283681605	-4.37991880514103	18.9961483113216	54.0381317476438	-4.78052671203162	20.7000447811177	53.875912137769	-4.57667229288286	22.4432665067589	53.5975866559684	-4.21805942282511	24.1066079970901	53.2270452855312	-3.86405687959574	25.6756746559657	52.753791381304	-3.53283923945256	27.2797008837719	52.1423269384573	-3.51334346861031	28.9510265960848	51.5692519072521	-3.43816672240378	30.526298459028	51.0054109249246	-2.70056685859574	31.8850867901344	50.2135841477477	-1.90296355518479	33.0428316261343	49.3418553748756	-2.28069567380506	34.468985526573	48.6052859514349	-2.88940498909444	35.8301608474771	47.9641558637525	-2.17501249436344	37.0172729100387	47.1019862033543	-1.42353433214273	38.1221578899904	46.2198068444024	-1.67425047906803	39.4471454300148	45.3300224012156	-2.08875559220865	40.6841802298306	44.3867062592156	-2.10198284223157	41.8415000148185	43.3205207229197	-2.04726879771776	43.011224062579	42.2386388704155	-2.39986055660871	44.1273456964195	41.0342665633842	-3.14871781412973	45.1500640023227	39.8968037304341	-2.67449513070449	46.1290891565834	38.6853540924367	-1.953207210421	46.8971826525325	37.3868769967115	-2.32074453928744	47.8583579196487	36.0902911473376	-2.16930586425431	48.7155915242537	34.6951127310376	-1.57363399687623	49.2144893369613	33.2396967164001	-1.5119626379855	49.7654570432152	31.7207338424331	-2.0128692271846	50.3336801549539	30.3646750520957	-2.91537634911168	50.8451676280787	29.2107823335977	-3.91953143138439	51.3438882273602	28.1205580400079	-4.83404126058735	51.8598457393885	26.9005520174729	-6.18108937373598	52.2826720754982	26.0180441646016	-7.70680768541727	52.5490858392609	25.3167575354892	-9.26360599535208	52.8730390807443	24.4927077090577	-11.0086655693181	53.1185861518875	24.0221694201837	-12.7681350266859	53.2700287500315	23.3599227809629	-14.2883412903892	53.4564725904806	22.3181904925173	-15.788731909356	53.5481584415435	21.2672424754974	-17.4908970835327	53.3867743444104	20.6405739726045	-19.1147624056846	53.2742697355547	19.7895162261976	-20.2124008171208	53.4398014891485	18.3389974826455	-21.3215421971633	53.5873429824729	16.9466452389031	-21.9845760071262	53.8151691987694	15.327901338335	-22.3656067501329	53.9705012770408	13.6232443623938	-23.3999694120645	53.892018223081	12.2667479302184	-24.5170766722195	53.8258448824184	10.9187846732763	-25.5613691767462	53.6501969059275	9.52929123772808	-26.8727852656005	53.3826695356897	8.41159038125967	-28.1371947607764	53.2189576551386	7.22397468363045	-29.1087769847449	53.0672075594075	5.81776335224044	-29.9658808462042	52.8625082494202	4.38270390480544	-30.9973641716791	52.4857209877322	3.04260997540417	-32.1359864527248	51.9228438204171	1.84162429701121	-33.011280419798	51.3911471844965	0.474843370479932	-33.5833521126825	50.8896029239886	-1.03364118182893	-34.1744594664946	50.2749236294607	-2.55276620779246	-34.827570947324	49.6258949854307	-4.03244542072704	-35.6083334234876	48.9494120406647	-5.48019084529552	-36.4657145875905	48.2991477982186	-6.9151776315259	-36.9824916582259	47.727991970125	-8.50269635810134	-37.1928160373427	46.9771011160557	-10.1067239469958	-37.4753348329304	46.0188332858066	-11.5557638502062	-37.575580576063	45.3027921368201	-13.1326683922054	-37.3734707748893	44.8572203298273	-14.7981553879499	-37.2353747043131	44.2000171181282	-16.4540956975978	-37.2235673705528	43.290640151148	-17.9989874507988	-37.1971614301042	42.4034228580334	-19.4928455985645	-37.246842488442	41.650037570928	-21.0511721322018	-37.7091532813833	40.6844707929068	-22.4366859500181	-38.4987183001043	39.4521985679919	-23.2937514091714	-39.2538607417387	38.1741523058682	-24.1722824512317	-39.8348067298467	36.9875649151324	-25.2156124809693	-40.3579081967693	35.7868931452507	-26.2604730040223	-40.6884239744101	34.6734760917771	-27.49053871655	-40.9974904518684	33.626370980402	-28.7591963886884	-41.8918087854307	32.4646821637762	-29.3840342451438	-43.1295341668699	31.4146836387576	-29.0185794204453	-44.3014294998587	30.1342946715551	-28.5775672158222	-45.0910081317853	28.6816927650399	-29.2179842764688	-45.5573855938076	27.3714716739735	-30.3099447199785	-46.0293562548687	25.9228769482362	-31.138496473681	-46.4029295415084	24.4588216469518	-32.0044051595021	-46.5008040791678	23.08317699621	-33.0961487418956	-46.4156686795766	21.7464426168658	-34.2047325957119	-46.1899418556933	20.5374353157247	-35.3395521458329	-45.9675514616076	19.2796329105254	-36.2693413273341	-46.4374809988438	18.0084911074927	-35.8542978388287	-47.1963866403801	17.0117385532002	-35.1149807669067	-47.7299987224554	15.6631868599087	-34.9620190751246	-48.4241557192708	14.3158699206039	-34.4133862146617	-49.2192167157422	13.072363036978	-33.6373327519831	-49.7419539802239	11.5328505176563	-33.3052333351105	-50.5871889706073	10.2015523421765	-32.7482567534848	-51.4305540298076	8.89388333290136	-32.0466506966726	-51.8500734695825	7.3678436700341	-31.4895635620713	-52.0861008641494	5.69551993440225	-31.1286717921168	-52.3709353607585	4.03244712450363	-30.7260767732806	-52.6032806862227	2.43855158398061	-30.1459610054024	-52.6299258423629	0.7853656384706	-29.7042051344663	-52.6981143353977	-0.769241291751291	-29.0226517308148	-52.4517731441532	-2.35516024450834	-28.4515058698943	-52.3373398317794	-3.99772121980523	-28.0264320932578	-52.1119008023152	-5.61741728781659	-28.0945979018437	-51.5936953146227	-7.04567609115274	-28.6167332889291	-50.8641948405625	-8.43103540937555	-29.2925509012807	-50.024300015299	-9.71486725534834	-30.162855530529	-49.3177379503843	-11.1512194082329	-31.1346062577186	-48.4892795920729	-12.5675416762177	-32.1776195826041	-47.8368733409208	-14.270672426456	-32.737214378474	-47.5176547628637	-16.0212711622488	-32.44909771813	-47.20873601792	-17.651364706864	-31.7436962248118	-46.6283984906804	-19.2822102440438	-31.1982812549481	-45.6511231245068	-20.7543912878914	-31.4255620091391	-44.6507783836273	-21.9708781349708	-32.0776960839869	-44.011080696373	-23.3978604263289	-32.0425640053485	-44.3050781982544	-24.0830539164655	-30.9366423063831	-44.7945278261616	-24.3240413813387	-29.8740400923839	-45.1038836889145	-25.0397565878589	-28.9820720261777	-45.5361510742393	-25.7677835150152	-27.9902686365261	-46.1800331768499	-26.4142121101237	-26.8223084991567	-46.9287152870457	-27.1383959604251	-25.5206206480142	-47.0451608383001	-28.2859713035115	-24.1402162707242	-46.4886048825683	-29.5503527579529	-22.7098452187027	-46.7564378917346	-29.6167972771303	-21.0691536313618	-47.550142331882	-28.722937546095	-19.8531523931631	-47.5441273102744	-28.5600787727378	-18.1948395443736	-47.649478622865	-28.617164570419	-16.4707201509173	-48.2201494420137	-28.2683580948234	-14.8611892050728	-48.5787924910887	-27.8880714826782	-13.1728742003579	-48.9206347409132	-27.6354355285727	-11.437112510078	-49.3795498439978	-27.5556445419464	-9.70097692111202	-49.7932534690434	-27.4362814712402	-7.9446155306167	-49.9653505412238	-27.4264290381274	-6.16580054844903	-49.7520377088024	-27.8407258626292	-4.48267082118053	-49.3913221054862	-28.4222148346779	-2.83457698792475	-49.0132210489097	-28.9186351673198	-1.15138281545112	-48.5670573192738	-29.2912841047559	0.556006486855181	-48.0802676372731	-29.5051963017226	2.28488626757202	-47.6012212075482	-29.6824004091534	4.03005442425847	-47.0373305057639	-29.966962232906	5.74528157418789	-46.3079655166393	-30.1254891175106	7.38378432541496	-45.5260077888176	-30.0515607248249	9.00645278956861	-44.7512483243923	-29.9440619994025	10.6478806809086	-44.0154780898727	-29.7974601384322	12.3005876412388	-43.4165708076271	-29.4156137053873	13.9383676929849	-42.7033210031636	-29.0551371202993	15.5141872725366	-41.696493592555	-29.100427453289	16.9643069414726	-40.6383716362718	-29.1733545094568	18.3600998830367	-39.6011779177545	-28.9646801173398	19.7570979468373	-38.4355296602914	-28.752627120828	21.0331757771689	-37.0596301979161	-28.8074580179825	22.1352884818948	-35.6463814369874	-29.0424560896189	23.1922253959808	-34.2360305620346	-29.2968615969869	24.3069148828208	-32.8548659430666	-29.4415704732057	25.4851237140892	-31.4790793321542	-29.5452861262581	26.6769103815486	-29.9656643693997	-29.8165808040752	27.6533675858922	-28.3467250360151	-29.9860206547697	28.4409992569881	-26.8182068991279	-29.9126853478524	29.412287916809	-25.3415949465976	-29.7691380611286	30.4785501058265	-23.90595854083	-29.353874610226	31.5098889708568	-22.4411370567186	-29.0951792166211	32.5191300832302	-20.917569728284	-28.867574245983	33.4825512302547	-19.4596625030898	-28.4940609834294	34.5263934531283	-18.0860795387316	-27.9901080661195	35.5955125770341	-16.717760640973	-27.3855069837285	36.6263931933192	-15.3185836784537	-26.7096237349016	37.5899164631505	-13.9457605585735	-25.9728191466354	38.5522661739909	-12.823083640606	-25.0563808515288	39.6460980944528	-11.665812481163	-24.1250162910255	40.6592783847163	-10.2556099989421	-23.3756219441444	41.4814818605047	-8.76277034963829	-22.7089144248496	42.2195173972086	-7.37515313407885	-21.909090258401	43.0198446822627	-5.89183626155535	-21.3684993228708	43.8271531786313	-4.25200534158783	-21.0162322687779	44.1608370252259	-2.88686278733562	-20.2656822067518	44.6772286125826	34.0205144257263	-30.9818460556529	-42.096854351708	34.5072671172289	-31.2287389678086	-39.7932024252733	35.1124364147453	-31.1491905119852	-37.2565332169281	36.2472591501582	-30.3429107141269	-35.2068196712807	37.7249253044031	-29.3913587260585	-33.3843614048351	39.1070411785573	-28.0324143839289	-31.988342314847	40.1357933886244	-26.4272087701678	-31.408001343414	41.4186746321014	-24.7643119367882	-31.1269534646012	42.816011910791	-22.8410712472527	-30.9087953338801	44.0819605543141	-21.1387243559329	-30.0906034301895	45.1887716733792	-19.0934091305523	-29.9916849323013	45.4057571450955	-17.1853039612436	-30.7357967335556	45.8535915151687	-15.9532426196509	-31.4909470099287	46.6141301954288	-14.7332102384975	-31.3013083110517	47.6833411349316	-13.374212186987	-30.7839240427347	48.7951073888334	-12.0034954648831	-29.7761213940726	49.382800813688	-10.3466230096545	-28.869340907833	49.8523016067971	-8.35801299368642	-28.243479964387	50.6536636827509	-6.52805161203152	-27.3918600745348	51.3518740179666	-5.17967251790243	-26.0926511331743	51.9067519557955	-3.36122091843589	-25.7539076221691	51.7819421029756	-1.51333270330927	-26.5437584997559	51.7259721665351	-0.134044787101157	-28.1233669667944	51.7245727043243	1.75057614185254	-29.3466283230942	51.263621343107	3.85756496330766	-30.1328195398181	50.4496083159087	5.82297871411119	-31.0721550117514	49.5215539500396	7.87892671622517	-31.6777472396236	48.3821670226937	9.9527235101832	-31.8909975734991	47.7296067342083	11.9279275724402	-32.0446324841152	47.4923642015544	13.7636428636815	-32.6928422178879	46.5082957820569	14.5495790305027	-33.5527086782958	45.7477764319001	15.6505048590267	-33.3209759417989	46.01743854879	16.9151826046331	-33.3821116027285	45.953609742896	18.1420361894494	-33.2270280603412	45.8329367057668	19.3425183657925	-33.0001306653358	46.1967570966061	20.7874539843142	-32.0072645582424	46.0974047421861	22.1604918910373	-30.0948248631303	46.0951357750284	24.0429496607122	-29.4411787619088	45.3081549375695	25.7937373507519	-28.9379717500077	44.0770279908067	27.3266810275529	-28.5093482833968	43.2380429317423	28.573737840227	-29.6813403199063	41.9841497057074	29.9687791491167	-30.2898711387758	40.9195193823955	30.8514423299308	-30.7743734683959	40.2147950566117	31.3023203477813	-32.014490351699	39.22452370538	31.7483384188453	-33.4995510660073	38.3196780261809	31.5995320229652	-35.7598104611785	37.147970279365	31.4159065030083	-37.6068339532858	35.7446426124734	31.8896543762886	-38.7410096423355	34.8038500556393	31.9076886346512	-40.5346424226573	33.0121338791052	31.777734158555	-42.2328047232213	-33.5057007167244	-30.9800033353554	-43.497759894265	-33.283888245593	-30.8382132993788	-42.4826642736826	-34.294382548566	-30.0519958206664	-40.6177031621563	-35.8989776145177	-30.0429821979727	-37.8012657117325	-37.4452066306634	-28.3146344701836	-36.3766702080505	-38.8863109007947	-26.8223557705119	-35.2172025530553	-39.9240631140331	-24.8071551041007	-34.9181852101584	-41.265594024681	-22.7624700820078	-35.1073254875444	-42.6949647711425	-22.0210808871811	-33.7469760770277	-43.7431648631342	-20.0468055166112	-33.6814292703157	-44.8541306829525	-17.8075969837716	-33.297362539665	-45.0367643136501	-16.2274507453239	-33.6063975626926	-45.2184410377681	-14.9938193328059	-34.4258175418859	-45.5502083107669	-13.6413187055619	-34.6563711456894	-46.510117990113	-12.528283333925	-34.7348323797268	-47.7192140269169	-11.3062180084707	-33.9493000416997	-48.5891023413948	-9.67402859223919	-32.6061847387173	-49.2357957790198	-7.76655011346819	-31.3781015744356	-49.916770994725	-5.76639841083502	-30.500098357235	-50.253699676154	-3.80434167589598	-30.4283997408761	-50.4747073991512	-1.93215084529495	-30.7567487502317	-50.5516273490425	0.0333669885431082	-31.4530192047948	-50.551355429293	2.50885054619014	-32.3741255412038	-50.1254095747767	4.91853674995697	-32.7048308471697	-49.6005165737219	7.47707461915856	-33.6353091185316	-48.4632372576907	9.70827489876577	-34.3326459992993	-47.4330120632636	12.0255204092112	-35.208548185745	-46.1203164260788	14.0887429209576	-35.5735870103589	-44.9119595077659	15.7166653205137	-36.2728910136681	-43.8323463901573	16.8177016757239	-35.7423402154336	-42.9998036759761	17.5241953638057	-35.3430255618606	-42.5003063962371	17.7494746012904	-35.817609878572	-42.0744505231339	17.8691062473731	-35.5968371650194	-41.9370929173547	18.5000444126058	-35.6276596788696	-42.4149711888868	19.4362480381444	-35.5204182424205	-42.6870962914205	19.7401232189837	-34.9653410813416	-43.3372762158736	21.1329890793861	-33.6588295869148	-44.2370484006425	22.7872297218608	-32.6398089870056	-44.5106249579661	25.9398147699253	-31.6494982234042	-43.4310487905564	28.6910360993049	-32.7553352577201	-41.5548098639984	31.2204036256328	-32.8990794742583	-39.6576400245087	32.8010922775441	-33.8525776138284	-37.7847765926404	33.9803737880641	-34.6452653083763	-36.7586121702775	34.3020433213927	-36.4109351940325	-35.9053744418727	34.3137393509172	-36.9935829252932	-35.8615393336593	34.2456410960943	-37.6582791209137	-35.7340934542594	33.5678824305295	-38.860006293494	-33.9839316818586	33.9125832352281	-40.6052303539257	-31.4325059610295	33.8581927852621	-42.7119843981469	-29.2547190971596	32.6423879134901	-45.233929285573	33.1681633527663	34.2256412173389	-40.8987812690422	34.3901818477906	34.0520717000322	-39.1870760086327	35.4798769395859	33.7813299036601	-37.3787726864336	36.2835068755817	33.0556918762614	-35.6330132536792	36.9140218957423	34.1293814794253	-34.1039619797417	37.6105213194681	34.8941808272523	-32.5267536030152	38.5561474202505	34.7856672509597	-30.9265102614671	39.2826978498877	34.5845761912691	-29.2125086133532	39.4112744128724	35.2070108386128	-27.3653727906839	39.1887827940551	36.067148707189	-25.7531531717461	38.6088544386335	37.236472750805	-24.4932647651484	37.7992409409057	38.5707042135769	-23.4705340298789	36.6447030394365	40.046845519975	-22.850536995764	36.6556209313672	41.3796859913061	-21.4135950301376	37.1079775139389	41.8002244449241	-19.5378341841696	37.122491400812	42.5371521074594	-17.6219268093598	37.7976367320803	42.9781668198466	-15.6641200457242	37.2974428317317	43.4939180532164	-13.7603431890611	36.4351075047286	44.6792997974911	-12.3872319652678	35.9776548937852	46.0763321636472	-11.0939453953626	35.8296594961382	46.7394083844544	-9.24382914992505	35.6595469763666	47.1868673944384	-7.39553233021677	35.3992013135798	47.685070263187	-5.49411827954476	35.1320234577756	48.1888197105256	-3.54544438951697	34.4079953278217	48.6372962496509	-1.62979555427772	33.4382211244556	48.8474595788743	0.181769766371799	32.2298979694351	49.7311865570433	1.58632309003459	30.8166474260409	50.22437861196	2.95588174646122	29.5088067112878	50.4907387538042	4.42445624583287	28.3145540496447	50.9031442444342	6.02380084623096	26.9238398763264	51.2030042961745	7.42369022023775	25.49400808222	51.2293002698619	8.72231804014729	24.2358166609876	51.4744479712292	10.1580615625745	22.8432431684384	51.3512248502379	11.4899931536927	22.1031019114107	52.3729279259674	13.0026462768466	22.3285061730682	52.5928422600795	14.8762494581661	21.2131264497092	53.3522084155211	16.1710907787403	19.955116752126	51.9989054530667	16.0072044344027	18.3630251958363	51.5670200856287	17.060227719979	16.5215871111712	52.045672182799	17.4928090078012	15.312271428806	51.6251901102529	18.9661352599229	13.7990764621022	51.4458650597345	20.1956846314098	12.2131838666981	51.1159275258632	21.1498887499348	10.4787583278286	51.0539987606478	21.9571263234156	8.92525002442193	50.6931722189466	22.9899696859325	7.29763970992242	50.4194902112204	23.8349455523667	5.5603896391637	50.3081265766847	24.2022085212807	4.0663875189441	49.7598923321781	25.0171795702584	2.40773962686906	49.1630066350514	25.2538844757378	1.00865706845865	48.3685591666951	25.9698478642385	-0.438469437973656	48.754159058019	25.9405536158241	-1.49931915912823	49.6472674495689	24.913426583426	-3.17369244953532	50.2731728042182	23.9062480352103	-5.02751541268898	50.9030140101207	22.8994202010562	-6.99997406770373	51.3549149383125	21.9243538174488	-9.02138350257289	51.7975892927218	21.3986429476346	-11.1390202358902	52.0742019408755	20.8906222496739	-13.1471157239464	52.041422132592	20.2835939956867	-14.9981055838032	52.1257650237271	19.3899596597917	-16.9828166957832	51.6406727894484	18.5669036490476	-18.3884138958731	51.3340873860639	17.0153855897039	-19.4506321060998	51.638945301262	15.1532446509778	-20.5085123901586	51.57517022444	13.2710852779008	-20.861878451632	53.0509373162172	11.8646077551647	-22.2258891899822	52.7922598056705	10.4947957090784	-23.436054010388	52.527779325018	9.0090134573695	-24.7804054782096	52.4774869332587	7.58753253613778	-26.0593216944435	52.5519677976891	6.10343468453129	-27.1427685233567	52.4133308073937	4.56719694281116	-28.3063590645599	51.8471939413179	3.15178148787235	-29.356558347801	51.3276388811093	1.57400633395009	-30.0745726533002	51.242625112308	-0.310989269276914	-31.2651483291731	50.4635165557984	-1.75202566302794	-32.3212208762119	49.7921367073911	-3.38570825185712	-33.1788422419762	49.3644275235168	-5.23879032825629	-33.866635351211	48.7569844163417	-7.08678978703536	-34.5198219193406	47.9388296292928	-8.82957318464186	-34.6092558288858	47.1740146549432	-10.6995544850208	-35.3796831155768	46.5493261204421	-12.4820317211334	-36.6239782495724	46.0945848048854	-13.9310505116806	-36.2387333780674	45.5431897919307	-15.7429503185139	-34.8780274433133	44.9072756819504	-16.9133742780324	-33.4440155174474	45.3436058252054	-18.2703984593598	-33.6475945722117	44.3452442416573	-20.0147652133014	-34.6330404866065	42.9270398210441	-20.8206563082547	-34.1371055528764	42.8635261153744	-22.6519162864212	-33.1653151262531	43.1483773198762	-24.4095277773515	-33.8032017982735	41.7291185365221	-25.6955777458723	-34.7834661049025	40.1727519666812	-25.9027740490834	-35.4174634625162	39.112287485862	-27.2561330477913	-36.0894837179529	37.8318155353156	-28.3699650762702	-35.9191625508785	37.2597415478073	-30.186457480524	-35.3329170821733	36.9818975452476	-31.9889997194272	-34.5801208753728	36.9142353499017	-33.8589789836797	-33.781291549803	36.7594538459155	-35.6394883496259	-32.9155970177176	36.0235568519984	-37.2224045152865	-31.9199054139061	35.0890996026943	-38.7035364755658	-30.8338810605163	35.373328684946	-40.4455661098884	-29.7801535790103	34.9176605209463	-42.2071688080748	-28.477646932628	34.9948332849759	-43.8836656577422
-0.813625285929129	-53.0096136250409	-36.5135864661397	-0.790998014733934	-53.6648346858629	-35.0639671762341	-0.825202239525097	-54.3474707931446	-33.5781488192159	-1.00478306515899	-55.0566314268224	-32.0971624679064	-1.39800004759779	-55.7424327684563	-30.6367235869107	-1.31023048195741	-56.2538574514978	-29.0624185486635	-0.995034297267629	-56.7184624702188	-27.5071301747337	-0.793426755213156	-57.2931903183911	-25.9767776993553	-1.07972611823536	-58.1250471154929	-24.5912249709757	-1.50994952488162	-58.8710725484086	-23.1964335356822	-1.63649334319759	-59.3043524847813	-21.6245302191484	-1.6052484086331	-59.565727675085	-19.997498175339	-1.56957735268606	-59.7614455094955	-18.3479405183169	-1.7244331069663	-59.956549394717	-16.6969646042129	-2.01011379498679	-60.036766550224	-15.051190508501	-1.96070631942942	-59.883270645413	-13.3869942468244	-1.80125286918929	-59.6775093633273	-11.7224942884493	-2.31931542224061	-59.8629948914899	-10.1374325122513	-1.90871602804325	-59.6668530215036	-8.526207752503	-1.2722026764078	-59.2683748127089	-7.04389588964026	-1.45156790107524	-58.881380625605	-5.43588439389727	-1.7036599910528	-58.4315598752148	-3.86712017256423	-1.20134603484375	-57.7406405324204	-2.46141749718251	-0.633616475854331	-57.0409574586569	-1.07526601214279	-1.12989353613014	-56.3887362931929	0.361721325390334	-1.78005583957296	-55.7825000267425	1.74610748979659	-1.48085237140951	-55.1252704988253	3.23528907240264	-1.39644670172903	-54.3764414223802	4.70536541825263	-1.54799002151559	-53.6197551713261	6.15180690928585	-1.71810731253273	-52.8773091709772	7.61011192295664	-2.08497972720719	-52.0915616673895	9.00021886867367	-2.85845730386006	-51.2368712681129	10.1572217361729	-3.60369946386187	-50.3365516642413	11.328503538645	-3.81364264210345	-49.453151322983	12.706068299965	-3.8153268893137	-48.4812096938134	14.0460126176166	-3.85154529262774	-47.3500928067371	15.2465607860624	-3.99273829720505	-46.1610334824841	16.3610949490382	-4.27571454401032	-44.9915876420585	17.4805344759681	-4.70987370998595	-43.8900795633267	18.6228951219514	-5.33435273091054	-42.8851498407628	19.7673434383672	-6.44465490437109	-42.1734509399119	20.757444691094	-6.9739701460921	-40.9888450952564	21.8008415004041	-7.22421693585139	-39.698763022931	22.7982215607009	-7.57165673218894	-38.4435049596853	23.7440899334532	-8.2057897922793	-37.2626468501261	24.6193468644088	-9.40742627622563	-36.4396761279402	25.1998086605841	-11.0182637645582	-36.1753165111027	25.3343978531736	-12.6872329070637	-35.7932909592868	25.4440801069886	-13.8163423272128	-34.6080780525683	25.8699442781998	-15.4621717077878	-34.2161299960717	25.7960747605004	-17.1585774103319	-33.8077584787357	25.6223520250964	-18.2502003281882	-32.5756854213641	26.0119307513955	-19.489453097971	-31.5409443170445	25.961734559684	-20.8896980669438	-31.7669496982178	25.1167653534671	-22.4303290461198	-31.906628831134	24.5099794405279	-23.9326746573519	-31.3711956814042	24.042111306415	-25.397791369878	-31.0632178616365	23.3015862247466	-26.8694744052655	-30.9219789253307	22.5416183425522	-28.2787148601553	-30.9490037792474	21.6774165163526	-29.6365487368257	-30.6932992181418	20.7630497111312	-30.9209184894297	-30.6876919535641	19.7262480116079	-32.1593277237272	-29.8551223832665	19.0551444574688	-33.5208768038946	-29.5456127512042	18.2487312251555	-34.4453899173187	-29.9721600029399	16.9841983591454	-35.5702551863591	-29.9322759429517	15.7899701544472	-36.7079682486314	-29.2269920143607	14.908860087169	-37.3677694529112	-29.6274649690386	13.5101920108482	-38.0131165066831	-30.1718187938936	12.1345082158675	-38.9308485220444	-29.5272818091654	10.9482705692023	-39.4547476708789	-29.893824586968	9.43886132121349	-40.2116648034034	-30.0971948514107	8.0107877517942	-40.9808752289332	-29.736613066013	6.61617563828465	-41.7935604357997	-29.2901475688513	5.23342038604724	-42.4178067617534	-28.9113007254842	3.7226570190029	-43.0585152740286	-28.8109219160383	2.17980833123706	-43.6308999551639	-28.7033263318444	0.615370059755035	-43.6843781077469	-28.4438314939381	-1.04168357106003	-43.561488889097	-28.3342433677231	-2.72500940686354	-43.8523979174536	-28.2213852427391	-4.39468512409623	-43.9256970227775	-27.609748901593	-5.98037642028113	-44.0052924044504	-27.1762284318423	-7.61321378620124	-44.0663753084446	-26.9241979905597	-9.26648583907203	-44.0238528371763	-26.9684323078552	-10.9381556345441	-43.7655970471656	-27.2063569303442	-12.5783073759385	-43.4712002572939	-27.5576793513947	-14.1937264445461	-43.309419973724	-28.0391070969565	-15.7877099519145	-43.1608837919457	-28.6408861947207	-17.3271050769976	-42.7242586135356	-29.3014947392045	-18.7910030032123	-42.0090378492409	-29.5214254784408	-20.2619851736685	-41.4009783073216	-29.8109965373494	-21.7913771126997	-40.9708679119294	-30.2024568293306	-23.3627841434131	-40.4258546456606	-30.0074282965135	-24.9332793258226	-39.7250780162283	-30.085629979942	-26.4075548769487	-38.8907120715208	-30.6930559717832	-27.696445611963	-38.0184782887477	-31.4223279203931	-28.9011249357862	-37.1674885960974	-31.8652637930554	-30.244962839213	-36.4569313138957	-32.9296993967134	-31.3073379843664	-35.4724014807102	-33.4380823473054	-32.5128957203072	-34.8796637995255	-34.0552953177312	-33.8025420993839	-34.5457297713319	-35.002047610261	-34.8786180915563	0.41379563541882	-53.3394318288155	-36.6062672171533	0.382718218016554	-54.2121008847368	-35.2511508635313	0.0634675225904859	-54.7919117770559	-33.7185677919869	-0.245171550934565	-55.3915993783848	-32.1882852112811	-0.0670220806986176	-55.9025948003886	-30.6006355577866	-0.288473517759163	-56.3633517846989	-29.0011580924192	-0.175146517630492	-56.9103345733969	-27.4202141622884	0.284958999450346	-57.6890901062098	-26.0159753080583	0.20127284814741	-58.3878929698744	-24.5109850069287	-0.353125821719613	-58.9305622904446	-23.0489940866297	-0.664463762571493	-59.3890514693816	-21.4778520533269	-0.542702276229134	-59.7614998682565	-19.8481719200305	-0.952382607039301	-59.9500475394111	-18.2302977171155	-1.35897543617662	-59.8202348734764	-16.5915830191469	-1.55904317319985	-59.9990458878918	-14.9139474541719	-1.18351400615519	-59.898971290268	-13.2723913104199	-0.633130785953081	-59.9880553380526	-11.6775921824997	-1.15689094545966	-59.7869188568359	-10.097713165517	-0.968867495018733	-59.3784884555844	-8.46836232057652	-0.260410391887648	-59.3160168742081	-6.94574212121425	-0.290029302528744	-58.8642522235159	-5.31738059702855	-0.653424853299675	-58.1930925373554	-3.81382084223174	-0.471320275824704	-57.5077414247567	-2.28225882295457	0.0957754096845121	-56.7988702196935	-0.853366927018997	0.218131189217647	-56.3160183053148	0.780057816920206	-0.53657411302783	-55.6347690929596	2.14242098937606	-0.413896278474792	-54.8180974420132	3.61841580825775	-0.880200081187374	-53.8446354049411	4.91441316432479	-0.944459680801585	-53.0292212121696	6.38669902940527	-0.878543152086994	-52.1786497606488	7.81112339208183	-0.484579064074295	-51.4777680429562	9.25316915512314	0.107153027828759	-50.5957354696503	10.5079120123618	0.230611731754822	-49.7687612841138	11.9353570002184	0.000698259942372552	-48.6403993548058	13.1080891658795	-0.126160451827139	-47.7320893328622	14.4602739594513	-0.38826487436167	-46.6832225600817	15.7136607368752	-0.428086951851203	-45.4992079575593	16.8620703696224	-0.171827104716419	-44.3713014228546	18.0378452758873	-0.122829056232511	-43.2181852105546	19.2203395903614	0.114605215362578	-42.0110568238462	20.2990621087415	0.913262267917485	-40.9591402864099	21.2577744075202	2.08128973775545	-40.1128639253121	22.0850170600068	2.35311745217622	-38.8765630656563	23.1249610846337	3.0018099936067	-37.6942546935528	24.0332154210877	4.05681779514459	-36.7020050117413	24.7978486837146	4.79066055676155	-35.4675138716094	25.6123280616569	5.88268498036319	-34.4131804977475	26.2461507928368	7.25748415526748	-33.6525497952832	26.6613831703097	8.73453512910534	-32.9274420643171	26.9293653969536	10.2491928883126	-32.173526220155	27.0750063935922	11.8415852690091	-31.5287338224282	27.0356321487995	13.439277266346	-30.84585193835	26.8700525250735	14.650104267216	-31.6994507620243	25.9156291947377	16.1225371564067	-30.8447023431174	25.8949022271793	17.6437052570534	-30.9230069751188	25.1268658822946	19.1547993255688	-31.0472343242864	24.3059655372367	20.632067239618	-30.732005930942	23.4658837615976	22.0812329474102	-31.0424322890723	22.5890234672341	23.6542908716635	-31.1198894019996	21.919305028686	25.0661145517125	-30.5269155496416	21.199683407161	26.3716760744628	-29.6409894787728	20.6294639956066	27.6440780179629	-29.8962380831273	19.6252766395251	29.0332444490447	-29.5995629617982	18.7725273405807	30.0350980673294	-29.0053319631488	17.5951437993463	31.0289724438419	-29.3530093346697	16.3093035834494	32.0522871650624	-29.5098183071672	14.9908893393467	33.1842611853854	-29.3705989884255	13.7842509569945	34.3149194319147	-29.0622558077204	12.602688472041	35.1902288175638	-28.997741696816	11.2061523724617	35.9928121812524	-28.9849225812152	9.76520712970088	36.7980574887506	-28.8471420757683	8.32501145310862	37.5696809727302	-28.6283319449349	6.87278927769629	38.2743459084287	-28.3614466560543	5.38128174348462	38.8502904465821	-28.1612855615267	3.81870683252387	39.2399747847725	-28.0925296388705	2.18204034438978	39.5350895966663	-27.8834266490937	0.535530638783635	39.8186807845585	-27.6055939545991	-1.10766942433379	40.0588141698397	-27.2651220679089	-2.74795087732207	40.2293609519308	-26.8650753703731	-4.39558658175616	40.3948908783218	-26.5314719509598	-6.05709841442973	40.4273378184513	-26.1654369751413	-7.71154559926214	40.6733574174698	-26.2333302271616	-9.36819635687755	40.6849124457646	-26.8918344373234	-10.8923129620183	40.3241674107021	-27.5041171603464	-12.418465115509	40.0532183711524	-27.9476983351713	-14.0319621108128	39.9200543306691	-28.7923725084588	-15.5117798415563	39.3050498470266	-29.3282974677733	-17.0007642830141	38.5381769821045	-29.3718095957485	-18.509580083519	38.571963077121	-30.1786602709078	-19.9861852165955	38.1087097728447	-30.0236638375869	-21.585080362003	37.3420820858297	-29.8003140066348	-23.0452256705064	36.5557123354149	-29.8209172423313	-24.4947146548755	36.2376373327573	-30.5999123418082	-25.8985623015023	35.6384192296302	-31.2957047757178	-27.282771885939	35.0054632245059	-32.0528373888797	-28.635374020638	33.9556149450082	-32.211552923151	-29.914472191762	32.7862226660151	-32.0524019611833	-31.1014295765595	33.0189955429122	-33.3273418670928	-31.9961807358477	33.4454471766532	-34.7615659084008	-32.8123433399246	33.9654548125035	-36.2974054575469	-33.6128850982673	2.05885966779764	-21.5026653673432	35.5710839613401	1.34656700880383	-20.086508657267	36.2450598585681	0.791180044163081	-18.6513935672684	36.9165424185951	0.698260395881944	-17.1987822445693	37.6594546775405	0.309464606059416	-15.8488142417845	38.4208790311385	0.398335909253291	-14.4574599610688	39.1172470425629	0.258093033659003	-13.0494246191992	39.7224097332431	0.169819467228578	-11.6509976083128	40.3143180670232	1.07369018337865	-10.5460261243248	40.7902143093037	1.79941675595926	-9.25219729792975	41.2576266436656	0.954455299435677	-7.96208270457651	41.6025733073966	-0.344122565286255	-7.00552611562692	41.8674180896907	-0.968120994626692	-5.66733186389631	42.5631052244888	-1.43683721373237	-4.281704040127	43.0723134022213	-1.50095740088648	-2.7904890962598	43.3927150020147	-1.69210186589831	-1.23021939212411	43.8698318610405	-2.71838844780881	-0.113891888782055	44.1774658466762	-2.33443714861831	1.39906345955416	44.287878142384	-2.01025172644903	2.9296762542082	44.5310074414027	-2.81117141368	4.34857014616604	44.770268458015	-2.98401119325385	5.83742598583266	44.9660527690985	-2.52322661316436	7.39373362575621	44.8128076524759	-2.09329869194895	8.77914934474375	44.9558877711335	-1.61117890804322	10.1982264773936	45.1809873352225	-0.784051551763881	11.622658979777	45.2065822189813	0.00221912787385489	12.9132368113909	44.7640803115738	0.204764298095179	14.4302760117597	44.4716796304923	0.925836435196307	15.8376936200144	44.4478040103525	1.76193240461712	17.1900432725751	44.209006291828	2.39236103694844	18.692054168037	44.0153630792721	2.87527047756333	20.193545732222	43.7308622805889	3.24747854596802	21.7298132563264	43.4145204813936	2.78515087873009	23.2028217397527	43.2128552483881	1.91288498095149	24.3957512059933	42.6635016230483	2.65732108174705	25.6791418555504	42.0226968638434	4.13483756322298	26.0205072950535	41.9294951653404	4.48429651190865	27.48659150205	41.5463170252612	3.40276766458298	28.3896002473158	41.0221502018351	2.33398796163049	29.2919511463156	40.4995445118369	1.58597523483399	30.5289356995313	39.762678804317	2.44920389696569	31.6148228484448	38.9882754121289	2.13910560318146	33.1221111725352	38.5600957243902	1.96789167704869	34.2207826726473	37.4028736462289	2.07974394206019	35.4960780453515	36.4776175522508	2.43264701101054	36.5712953004576	35.312653698229	2.96397518380371	37.7535525035877	34.2571912586263	2.08210864451165	38.8153587465948	33.2658695658817	2.22001792691158	40.245671010992	32.1974816815477	2.75387538217922	41.3269347830276	31.022972648344	2.52281695165153	42.4367656845817	29.6181898576822	2.60994659268176	43.7073334510773	28.3120353922411	3.10357937470903	45.2915945006505	27.6195530354006	2.73075194223395	46.9014425082912	26.9699923419081	1.72610931481799	47.7706994439047	25.7788404471637	1.35540100171283	48.8812669847502	24.6629600466373	1.40639936276249	49.8598167976669	23.4496070473646	1.40296973645254	50.6833081664894	22.2648112379672	1.64872841526434	51.4575268281797	21.1202452602415	2.08311277333476	52.0943704184024	19.8871314578683	2.89248799481514	52.7285780059725	18.950454757791	4.10093790594712	53.2416350137561	18.1293038256381	5.13545478460851	53.6861786127713	17.1018334767902	6.29070956144886	54.1046566234489	16.363745916372	7.76579267830253	54.4881582947339	15.9793895606291	9.07659397402751	54.6174678056624	15.3790319840744	10.373030301406	54.7371109389797	14.8289345766786	11.9490295025341	54.7294202785826	14.4929990486233	13.2322651799471	54.73498601682	13.7639328178414	14.2912629937924	55.1369585662865	12.6779141298021	15.8883975367127	55.1116166263111	12.3819641697126	17.188644176994	54.2412418427327	12.5929135613988	18.5910681264797	54.2948761607158	11.9657791635518	19.9840898134348	54.0397915422849	11.416482226726	20.8717664964895	53.7781595944694	10.2265460334272	20.6763061395673	54.7294000939501	9.02414726860082	21.2225975317282	54.7153960913882	7.51971703579845	22.4964090120423	53.9513712711963	6.95431193087838	23.8622593059332	53.2945264499683	6.88703767190319	24.9670415228083	52.3246097352915	6.46762569981856	25.8354823997972	51.2782885468451	5.72244494563235	27.3063458049792	50.9723630682356	5.35959768378174	28.0351811112977	51.0555960549749	4.02843121028786	28.1723779417397	51.0967251953575	2.40610997783106	28.7756833145579	50.7557716187984	0.980788284201102	29.7974194295703	49.8114166601384	0.211846739705487	30.4218974037922	49.33943524031	-1.15140803622154	30.2808412829739	49.6514592844553	-2.70408327407455	30.6681739653434	49.1963404143893	-4.18190920496558	31.6920309395738	48.1377200838436	-4.71770531430095	32.5941417594912	47.0416084357096	-5.55415848822041	32.951524557548	46.5869341657507	-7.08010848822054	32.8209951133233	46.5756011961247	-8.62346919323942	32.9200639884606	45.9577600807615	-10.0482868967582	33.3982249708657	44.9822923017298	-11.1747008828395	34.0930928491885	43.8632496587769	-12.1022863351695	35.1308236869992	42.628233822246	-12.2647483540162	36.1469196735517	41.5517313006708	-11.8753352134573	36.9318648330649	40.1979616898471	-12.0610029957299	36.9024185046646	39.2807260780154	-13.3867763693983	36.5066500219942	39.1862777336129	-14.8671530522032	36.6954024426606	38.3640659022274	-16.1907864212371	37.259727784818	37.0009525043709	-16.7748115749622	37.661539999896	35.6001822668194	-17.4781107268872	38.0041777814852	34.1683309866074	-18.2132483261599	38.5341304500278	32.8304290781007	-18.9877240921218	38.7105823178338	31.8949640986379	-20.3071772733069	39.0346092765137	30.6256728097835	-21.3634011795122	39.9064384672222	29.0837085642848	-20.9679362880416	40.5066665050433	27.4313444584109	-20.4947667380012	41.2153249642589	25.87188857484	-20.3571682781537	42.0104392191657	24.4108177189381	-20.4139655649968	42.0973642145597	23.2147229293333	-21.4633280267535	42.2728991806	21.8199485888052	-22.0310873093134	42.7154947363141	20.4482315290359	-22.2618910597129	43.0228244760807	19.7001183270476	-23.5097059101815	43.1193992348392	18.841602430444	-24.6785361876164	43.0535518014937	17.5463578843346	-25.4172860191165	43.0463314480661	16.1006631403918	-25.9596514320506	43.0544970080142	14.6251500789161	-26.2957178905862	43.5170621356334	13.6247217394291	-25.1220364793128	44.1093531472692	12.2013733654018	-24.5165284124028	44.478361177061	10.5301199208504	-24.6217460123881	44.921449440639	8.90039953776666	-23.9825698636491	45.4909728531286	7.71474173075743	-22.6555318847627	46.0950756674984	6.49058412589445	-21.428397754776	46.3627247332678	4.61544385532108	-21.0967261313099	46.5268016755664	2.67614929699868	-21.0489730660051	46.9239271772961	1.07694764349969	-20.0899739927151	47.0586416160621	-0.338912273203838	-18.9210547191267	46.9424432767706	-2.13266206195395	-18.2947861067233	46.7188658384906	-4.06932898643068	-18.2747592125342	46.3036712099174	-5.88002782021673	-18.0464672958341	45.6946836515346	-7.55442766996066	-17.7059599934218	44.9776740403538	-9.26101134540334	-18.1396460023432	44.7880097692401	-11.1999264879663	-18.4417668225685	44.8348120949198	-13.1333189416883	-18.6434066689781	43.8356858600875	-14.7994634534367	-19.1508378328663	42.5773058353408	-16.379816242592	-19.2282737343176	41.8998371397583	-18.1608791623818	-19.8609071223173	41.4908133874336	-19.9075698716409	-20.8536791963243	40.6023576591895	-21.5858045703632	-21.539047904982	39.586762145294	-22.8206632402626	-22.0546579062124	39.4031146393006	-23.89421466761	-22.9608775801283	39.1522616633447	-24.3297597964276	-23.9149222316076	38.4317977118088	-24.9666159924483	-23.8378210298231	38.0751947215844	-25.7656030778236	-23.4836235761523	38.2208199806661	-26.7591939842686	-23.0445874103967	38.6485563008504	-27.3557946324568	-22.0335085818203	39.0807571335161	-27.6515823124732	-20.7674195644108	39.4630557177004	-28.0519646017903	-19.4687662025867	39.5154344066499	-28.9556416228333	-18.4248214944486	39.6108516008169	-29.3594872596128	-17.0664222429274	39.8838554742465	-28.8326661076383	-15.6169657041223	40.2200893315793	-27.968799381134	-14.3200584597677	40.4949535533795	-27.4128335204887	-12.8968299994302	40.6838414594999	-27.0504537274915	-11.4561068979347	40.8343310178386	-26.3681455674338	-10.1442174915284	40.7925592076955	-25.7671529141356	-8.84283743308229	40.6382416808415	-25.5313573583776	-7.41583129751914	40.4798042586689	-25.831678675513	-5.94402105565249	40.28552490479	-26.4220672152539	-4.54587544207041	40.0855412539649	-26.9113944332781	-3.10042095754176	39.9289366984984	-27.2675463923552	-1.62727352075107	39.7985651211211	-27.5455691654454	-0.142731013904141	39.5968652031478	-27.6811332465111	1.36009975175	39.3156483139332	-27.71492229313	2.87469502112398	38.9176756785943	-27.8686042636985	4.34431186347305	38.332144534384	-28.211554266794	5.7133147223132	37.7236825672522	-28.5035125533778	7.03511171754154	37.0978134923354	-28.6690543757492	8.40906169491644	36.4069391306264	-28.6223583497867	9.75550663847876	35.7290770812172	-28.5030637256088	11.0980795414022	34.8924559635464	-28.7058894198294	12.3871399876022	33.8629794465881	-29.0759394849132	13.4633722933453	32.8432914981217	-29.2442773137226	14.6154062124723	31.9117270765004	-29.0275082447668	15.8240177292855	30.8669996517464	-28.8474460821411	16.9862389269389	29.8938377130757	-28.6689651599577	18.2136254051797	28.8855999252515	-28.5736106281717	19.4133752156814	27.5304590539834	-29.1107877974688	19.9962429323006	26.4205021989974	-29.2523456195857	21.1010623807892	25.1606846021453	-30.2110391377963	21.4283044051407	23.8254543577433	-30.0853183709796	22.2634397916964	22.5993443895381	-29.621761590044	23.1935476372939	21.2110137115574	-29.3986545545542	24.042430948863	19.9457547840393	-29.2031985805968	25.0366710948859	18.6594472024923	-29.0118069621197	25.9191657936423	17.4544800906408	-28.6514741383979	26.9420138592663	16.1316058794499	-28.1201796466298	27.7323167061428	15.0898468247044	-27.4394323773266	28.7613087771897	13.6811988205726	-27.0680410366724	29.5465347061529	12.2052923268668	-26.7720735235308	30.2653257012713	10.8119463994587	-26.2694214369804	30.9849110652632	9.39785982608278	-25.8227636072721	31.716433262959	8.06679567125123	-25.1721214972689	32.4447842218026	6.76425107013649	-24.5306379054679	33.1958802948434	5.30068362726994	-24.0277709276993	33.7269979065615	4.09229397070855	-23.1916448030822	34.3396499133087	2.70440313215485	-22.5282748533763	34.5411022889271	2.05885966779764	-21.5026653673432	35.5710839613401	-1.72941338968675	-21.4659778993938	35.1893793176062	-0.996725438712599	-20.2379459698451	35.8695392381599	-1.49594853487406	-18.9840451789342	36.7651399523447	-2.07683415649745	-17.5829311487696	37.3917152985368	-2.28074345816793	-16.0224207985945	37.8682971779698	-2.20236939013205	-14.4353963982701	38.2792645938421	-2.79203055975267	-13.0606953389158	38.9446769251777	-2.24763189722818	-11.7199150257117	39.5747975514775	-1.06252498824928	-10.6655863594202	39.9698746414011	-0.634318841785579	-9.21665799095335	40.5805944690832	-1.77189289319328	-8.3150919014032	41.4179409511131	-2.74887067219003	-7.0291281023498	41.3454974185199	-3.35371823821987	-5.71896047869437	42.0006888202214	-3.05071747052376	-4.17757261639151	41.8855393627557	-3.24642921639439	-2.71674762933023	42.5764084155493	-3.92996829461608	-1.25749915135639	42.8795111707806	-4.93482055357096	0.00559783478008018	43.0453720889691	-4.43685356352609	1.53570759475457	43.3476198687608	-5.47527462716908	2.75708729584535	43.3569354587936	-5.9315976093284	4.27668828225499	43.4794730186828	-5.73858876377632	5.84411322633716	43.8407229291544	-4.83240910571061	7.13620035416675	44.2213985834859	-4.40294481914268	8.66168000051526	44.299539110659	-4.57138262682187	10.1960392045483	44.3311000151077	-3.60584358400842	11.5286801901291	44.325880024218	-2.26147141987455	12.4564542913485	44.3984398068989	-2.11424116748323	14.0755433943513	44.3798305181692	-1.29227195633736	15.482969699928	44.3647659665442	-0.905843432275201	17.0985531623472	44.0570688673927	0.290866717631654	18.1052708127087	43.4801023809984	0.991959822647683	19.5070807885047	43.3257761738594	1.38965087536758	21.0761148947225	43.0527830522181	0.550130277195209	22.4202184215583	42.5783001908283	-0.224269034412656	23.7271943495627	42.2761764504719	0.332617246719968	25.266928195924	41.9335157398339	1.14922026083132	26.4960962772684	41.3619280216817	0.374629409277831	27.851991924032	40.9608307637961	-0.4126676469231	29.1334898002739	40.5243581395566	-0.201732540489812	30.4983979241344	39.7189255204268	-0.570975826870463	31.6797392305621	38.775972046703	-0.91891802884043	32.9978422036196	37.9174883429306	-0.464677987726446	34.2621759723723	37.0043713964966	-0.257190943072599	35.6149328792976	36.2343583581054	0.550222259893983	36.5959916051237	35.239551199976	0.53868649229654	37.8148929265983	34.0858029794011	-0.472241066803775	38.9703896633493	33.3823721087264	-0.174780524137895	40.0166887527615	32.0672597894305	0.334533113515842	41.4108880502214	31.1517175414358	0.699800895893023	42.7020018055417	30.0479806482851	0.648601121522361	44.0313996733195	28.9638106412753	0.733985469443899	45.4790278447869	28.0096907261535	0.292777633503771	46.4156804274976	26.6091169175308	-0.483345227136814	47.4950939450398	25.5252854875016	-0.985949426151993	48.6404477932241	24.3520150352447	-1.13957799903581	49.6201851561368	23.0091245919197	-1.10800222174222	50.67630796763	21.8136707221064	-1.44385815286138	51.5882345767251	20.6189656322157	-1.64388141434188	52.394585817258	19.417239751356	-2.19405218199117	53.0446962030839	18.2349955269581	-3.42934100001247	53.2284325019041	17.4335626255357	-4.64726816510557	53.5397153199795	16.5541271914822	-6.04917643083153	53.8147680897624	16.0237241976314	-7.45851520829823	53.9584457032223	15.4719023182922	-8.53863363207854	54.3936209015288	14.4920895246582	-10.0010381304895	54.4015785944434	14.0365555155634	-11.4613684269095	53.6993455983613	14.2281336724837	-13.0132276883837	53.3513893448432	13.8674836997058	-14.3279667009412	53.3664985736509	12.8911585435094	-14.8494710844127	53.8902632844673	11.4631358057316	-14.4624524438065	54.6922518112458	10.1628767305845	-14.4116107507614	55.1266924668792	8.58302642430834	-15.8044657757097	54.5989758381376	8.01588727705856	-17.3437584105775	54.0197621018592	8.01100042492724	-18.3685685950026	53.5624980803465	6.8020851129267	-19.4158557562865	52.9682278993811	5.70103743922183	-20.7240403175679	52.1527703235923	5.39938327660049	-21.8627214861669	51.4579295754035	4.47223915108506	-23.105127010376	50.7439303076785	3.70725294018301	-24.169877360178	50.3231129036632	2.63704479835346	-24.4890756880056	50.5388924124487	1.14883530269075	-24.0906652222627	50.458017703569	-0.403710912909862	-24.1105618852887	49.944111560274	-1.9306242497137	-25.171438583953	49.3965017887366	-3.03370058724819	-25.9353916222897	48.6498199623336	-4.27322250708988	-26.4937998893141	48.0371336606341	-5.67674489395564	-26.8302318417136	47.50356561653	-7.21047231100787	-27.2061123400395	46.7106023948562	-8.59343526922755	-28.2577316371868	45.5748713660708	-8.99807217944175	-28.2099463833716	44.8005387612468	-10.3893044958238	-29.1249731863675	43.6819074429292	-11.1896431610527	-29.2312311818614	42.8381824653723	-12.5952684325393	-29.8491543158506	41.8466293359221	-13.6631961663722	-30.4760512007585	40.7711189270048	-14.6360498293405	-31.3926327776912	39.6242620670542	-15.3193680222129	-31.9953472373149	38.3886760425998	-16.1240347193028	-31.7701871766788	37.4322838110962	-17.3928747843972	-31.8242989253885	36.3070632789537	-18.4902030973098	-32.3026989344632	35.0649457538492	-19.2945123851833	-32.8225633886692	33.7868613864522	-20.1042962314206	-33.4899146620441	32.5063949857298	-20.8454942543483	-33.980218508192	31.3378598607516	-21.8040319292809	-34.6096465514917	29.8827783894069	-22.1697785651557	-35.3812974336765	28.4239363205356	-21.735218841111	-35.7782674162333	26.8752327987445	-22.3758904756813	-36.8104462903891	25.4863029791117	-22.5781109686593	-37.445447982206	23.8796235708059	-22.261862788826	-37.8092155650918	22.327655380808	-23.0170108590663	-39.1770662920259	21.388402327366	-23.5776410964584	-39.1627053596972	20.1290383339266	-24.7978275088884	-39.1988432524098	19.3333518550907	-26.2883969983932	-39.4171849040753	18.2073479631586	-27.4045792960442	-39.3839518121497	16.7156784110349	-27.6243612791519	-39.9262590022238	15.4848932749895	-26.9338123982493	-40.6269065603788	14.1393616926952	-26.7903352436814	-41.008655482649	12.5740671963319	-27.086633760212	-41.5220171860092	11.1301754604548	-27.4544568759023	-42.1036583416905	9.77445777516589	-26.87395025516	-42.785417905602	8.50607120669851	-26.1680793017243	-43.5869064564865	7.10081236022775	-26.027019884223	-44.314925826817	5.91150867212127	-25.2079750240816	-44.9085372797681	4.6647931202814	-24.3582039232696	-45.0866346113054	3.04954146782295	-24.3647467766042	-44.9856470734625	1.41834036576592	-24.4004672379585	-45.160914052791	-0.148096953380385	-23.8661697222447	-45.6484918520071	-1.47192522407094	-23.0345871390615	-45.9522880372676	-2.92768869250198	-22.378674304246	-45.8889917093301	-4.50758082158145	-22.0636832803957	-45.4563248648549	-6.04552475430442	-21.9720601451708	-45.3210326621694	-7.61767004176759	-21.7767508579846	-45.0205290148299	-9.21826226739873	-21.8097003762104	-44.7394745059561	-10.7820796993779	-22.1860485222593	-44.4576267645276	-12.4098030559271	-22.3732577707452	-43.7534937345041	-13.7355450424042	-23.1719874176702	-43.8280374281026	-15.4228832438078	-23.49683151979	-43.5313563636742	-17.0610099559111	-23.0483287965013	-42.8428453452382	-18.681419580566	-23.0847791389999	-41.8914279451294	-20.170153496469	-23.4534788021611	-41.079481907081	-21.3379974280237	-24.6523516534816	-40.978169159357	-22.9876966580658	-25.4052634257236	-40.4463452009074	-24.6193670402097	-25.7555832982352	-39.4532786034166	-25.7432927528011	-26.5170675921656	-38.2114531883497	-26.1117803900734	-27.3685228526104	-37.1035028374811	-26.4693816483468	-27.4676998328337	-36.6572207620512	-27.200589953092	-27.1883748272739	-37.3455758593216	-27.7974657391845	-26.9369574995082	-38.256959931559	-28.0569486283353	-26.3038358765169	-39.493057860156	-28.3131014279662	-25.457492048052	-40.7672076241212	-28.269299091766	-24.264032394802	-41.4733081386758	-28.4509234784602	-22.6765645200495	-42.1137337357508	-29.0679442414047	-21.1449377678654	-42.7987508746438	-29.1853690168184	-19.4691172099723	-43.1719213666934	-28.60864976655	-17.8454018319871	-43.3534104440323	-27.9114539713785	-16.2261421200475	-43.6007587493862	-27.4424745919313	-14.5612568956528	-43.9397429997513	-27.1023855894534	-12.9058587237932	-44.1008448118262	-26.8761863496849	-11.2317919815071	-44.0368568028927	-26.7737528145685	-9.55354586713067	-44.0776174851494	-26.7740672301061	-7.88715425862175	-44.127729334995	-27.1717632756557	-6.28081692101735	-44.0531922453079	-27.68952196516	-4.69795800386337	-43.9831055798541	-28.0408093405281	-3.08270098194121	-43.9211042737997	-28.1915516397719	-1.45151481275477	-43.8766020884282	-27.9899199254014	0.171472173074161	-43.5328193110292	-28.0352527688533	1.77073941765384	-42.9942371249825	-28.3947358306584	3.27821986720548	-42.4093248287234	-28.7869735629799	4.73659229897159	-41.6560320891982	-29.0860571886516	6.13847650336173	-40.8719409593056	-29.2314660777583	7.55890116054862	-40.3972847542134	-29.0490514546382	9.10147808778278	-40.0324950688064	-28.5387559388587	10.5704024025028	-39.0434483828738	-28.5343800179631	11.8065542109478	-37.9793652942302	-28.9469681852939	12.9529907714927	-37.5417365280128	-28.4987876240475	14.4117056855473	-36.451059070797	-28.542526136061	15.5466554619562	-35.3991269466372	-28.5661159403786	16.7199004335128	-34.5787596531838	-28.2233958472138	18.0310393696289	-33.3190624385658	-28.3444551640464	18.9702112436401	-31.9760212652215	-28.6990452896446	19.7873662700729	-30.7959411737449	-28.8749817884838	20.8878710340761	-29.3426526971154	-28.9127960891375	21.6323630718305	-27.9354106978544	-28.9961017436322	22.4809956394041	-26.788619147377	-29.0114455385851	23.649814877323	-25.2330495638176	-29.1192449235044	24.1537998428732	-23.6635490465534	-29.3993038056662	24.6069040030661	-22.4392897875439	-29.3112791231628	25.6837616522606	-21.1689411258699	-29.0651456082117	26.6514669334249	-19.7502587656302	-28.719289611858	27.3936969603318	-18.4287403848402	-28.2561923452965	28.2906062687912	-17.1020473092926	-28.0030949348469	29.2381062417304	-15.5912237344872	-27.8354658415181	29.8830836015354	-14.1917227692719	-27.2296929309326	30.5506874273944	-13.0189109240721	-26.3854519286566	31.3990196298323	-11.597749477397	-25.8309442468091	32.072610912492	-9.98622522925978	-25.6934366573549	32.4481418151875	-8.3728501911125	-25.3549756023527	32.7013985663341	-7.13358851361785	-24.4272553899882	33.3275224059018	-5.85043413608547	-23.6485940016036	34.0822935331932	-4.25964230255381	-23.1641071192171	34.2154628019392	-2.96655715032589	-22.3453995728503	34.7483545237029	-1.72941338968675	-21.4659778993938	35.1893793176062	34.5483823870378	-35.8461259703746	-35.7974037063069	33.2979912977008	-34.5887416588069	-34.0459399846749	32.379756690465	-32.7483948765548	-32.6029044018287	32.8002976107192	-30.9475997209445	-31.2650012802072	34.0975702930784	-30.380083568925	-29.3541569521988	35.4456243544776	-29.7110643718716	-27.7068074959195	36.0336351110889	-28.7429578686434	-26.371399160746	36.8685739648508	-27.829512703776	-25.4071573539726	37.4021217749153	-26.5896843252388	-24.631363394732	38.003805654371	-25.2534967505678	-24.6045813543574	38.8178617611618	-24.0982431040248	-24.1476895609393	39.5072271132286	-23.1136197146534	-23.5937134648082	40.1314546487231	-22.3011980205683	-23.155783479422	40.6098603519199	-21.3616772480605	-22.1698490767254	41.17887859473	-19.696540302266	-21.3157301778788	42.2886155875825	-17.7652275082348	-20.8986040085306	43.2881540467983	-15.8404775415163	-20.3978598294521	44.1550729945899	-13.6758127474261	-19.8534657436348	44.958163842508	-11.5076922595271	-19.2087838236693	45.6729409301456	-9.33143928858616	-19.1443096362947	45.9385945591563	-7.09242659024639	-18.9206536758313	46.3605615286154	-4.95290418112665	-19.2890761873377	46.393160416016	-3.02395997940214	-20.2261312162132	46.0455023401537	-0.808789354118256	-19.9966607593959	46.1309214944085	0.522882174835701	-21.9554108481017	45.2024045723081	2.79260676059417	-21.8350940306761	45.779993201472	4.97184468610891	-22.4591501782457	44.7416640431727	6.64963056310009	-23.5721409853665	44.117107930425	7.72714355525637	-25.2204916278987	43.3407197551808	9.55231269165895	-25.669549229275	42.9902090814274	11.2762304267525	-25.8369946286553	42.3073140812795	12.7712515119981	-26.0627315265852	41.9402526706458	13.8675608131508	-27.1581013710875	41.7353132647828	15.2241183942651	-27.7120646177149	42.17014142644	16.6193294411888	-27.9238809865091	42.6631436335815	17.8829362740248	-26.3011123302389	42.6310433207339	19.6564110093752	-24.1550068958171	41.662977547823	21.674303933777	-23.4528589459498	40.7555388118439	23.6225028697941	-23.9866591916615	39.680109940342	25.4372943828226	-24.9095258677205	38.4049607376792	26.7302902348441	-25.9142719606167	37.2285017290829	27.5488206114651	-27.1710831353464	36.6059962558023	27.8411065978196	-28.2151139751214	36.4326443980253	27.7376856162323	-29.4502505107227	36.1399235443689	27.3153486592223	-30.9863744720051	36.6429383683084	25.467926033228	-31.7526590849274	36.4039224757099	24.2968475225605	-33.1263171792856	35.8533390514531	25.4606034080056	-34.1857324275986	34.5577846721206	25.5706335813244	-35.4952122679913	33.1404521445185	25.8391171191988	-37.2621524521233	-32.8759717173465	-33.4301180443464	-36.5756104802475	-32.838717166555	-32.9945135151757	-36.2201073859694	-33.1200796563129	-32.1661682069134	-35.1957177983713	-34.355310710006	-31.5440298434429	-33.2893982400768	-35.1906599490726	-29.9235419936213	-32.1390527377109	-35.8311482887243	-28.3355257901928	-31.2470380412768	-36.7125807977406	-27.7555408659376	-29.7954783536797	-37.5904250943344	-26.6400151557645	-29.0130212133571	-38.179348935673	-25.5698933426734	-28.4625090381813	-38.9095858783333	-24.783325818946	-27.5115114468107	-39.4643568349384	-23.3190436268815	-27.4633713211397	-39.9351946927774	-22.6837244255438	-26.8049700201166	-40.8335506194038	-22.1689595894865	-26.5192582146444	-41.3082281947183	-21.546931200698	-25.4273575896405	-41.5963518874313	-20.3015277690473	-24.5507569439751	-42.1549443939277	-18.3445438503368	-24.8154194532991	-43.4057185198869	-16.0252706403103	-24.8779601779579	-43.9147704760613	-13.3778961261018	-24.2186454504461	-44.4617431199562	-10.7314595812376	-23.691792702904	-45.0758919871562	-8.47220420937733	-23.6163705628417	-45.4960776990882	-6.37637504738132	-23.9817200397036	-45.3098493354269	-4.18471181562161	-23.438227784035	-45.5726871390388	-2.47183679881712	-25.3184986247468	-44.4109590637062	-0.136641522827714	-25.4564087353496	-44.0619535552217	2.71927406793518	-24.7917506871553	-43.7261015598069	4.95870761614416	-26.3204244693085	-42.7750852199465	7.16497609119126	-27.6816535214477	-41.78489753067	9.17775587997599	-28.7400122920034	-40.6801840860198	11.0066549788965	-28.9405893533921	-40.3595775341461	12.5460388844183	-28.1720605157906	-40.2243621586451	13.9590959427628	-28.4083216257513	-39.8408500179214	14.7346977454673	-28.6529858904548	-39.5948439173576	15.0447455110363	-29.0376042674183	-39.6262328438586	15.6246972131703	-29.6945356256735	-38.8744706642081	16.739100441275	-29.7938482194007	-38.8787798761162	17.3841307879012	-29.4023792306123	-39.6508999705047	18.5169023691209	-27.8678948906054	-39.2202612476932	19.9264998601508	-26.2648189978428	-37.9092805101048	23.0961169202601	-26.1411303061473	-36.5525069016761	26.0530433939258	-27.0010013872391	-34.2765045018295	28.1885155474435	-28.4080806015624	-32.7842845314375	29.5641723589772	-30.2451697222746	-32.2517420130758	29.3184381105464	-32.3004954787933	-31.9126746286834	28.9079874726199	-34.1021839040315	-32.0226669620392	27.4778949591775	-34.0678846459449	-32.5883685082326	26.7944364918271	-33.7596341365584	-33.6651189567579	25.3800464917716	-33.2447985478533	-32.9905619944072	25.8751327502944	-35.0593484801978	-31.2394000134949	26.7312996339664	-37.1664422673647	-29.2825998232049	27.3701797786278	-39.1752212594843	31.9750158016117	27.2042538367597	-37.7794572218955	33.0778410000907	27.3047685797462	-36.3316413995041	34.0526203487974	27.3703014823	-34.7748629934984	34.8105354132769	27.8468316177736	-33.2320223174176	35.1561742329701	28.8254848766289	-31.8340499101754	35.0287318431595	29.8368648291827	-30.4406816827343	34.9368333117108	30.6764167897696	-28.9144230486917	35.5400487987927	31.6339208107489	-27.5202371999506	36.2615781898484	32.8226630701567	-26.2724177209877	36.417190419494	33.9543971473386	-24.9397111387635	36.4267310812323	34.9400870554689	-23.5291146248211	36.8858855367313	35.215245995646	-21.8864962477099	37.2572302658089	35.0555543174863	-20.32735347758	36.7922317898022	36.0892439120866	-19.1477972909135	36.1013262976321	37.4595080127902	-18.4349014927901	35.4332696771607	38.9367847316291	-17.7075885003065	35.9596482298416	39.7334127430021	-16.1638957992943	36.098439864263	40.7322877365191	-14.7278158246096	35.06190055261	42.0940643987396	-14.7442785704481	33.7864639474038	43.1862915818401	-14.9067558561936	32.5660787313517	44.1322892949243	-14.0574273114149	31.7198984072374	45.178636891574	-12.9422252574715	31.3099492323987	46.3841986928907	-11.7023568197642	31.273489291443	47.0800394111008	-10.0350529586123	30.9080936015531	47.640284137495	-8.27833421418817	29.9686859308051	48.6487630115598	-7.03309045648359	29.0479524620526	49.6992226466809	-5.84103709910728	28.740622239105	50.0456056717051	-4.04170877042091	28.8726857967276	49.7606947407423	-2.28247239671177	28.1392753063024	50.3225736774454	-0.715288200252972	27.0972030434649	51.1281656280579	0.482503569432686	26.5467407425611	51.3790797628674	2.11622770835518	26.0552525802547	51.7214833527813	3.72014248081917	24.9973398386878	52.5741576172897	4.74498242226404	23.4912853180825	53.4375361054738	5.16699467342612	21.9325351736482	54.1612639736773	5.54801077554934	20.4574907391159	54.8969234872741	5.88169075235288	19.0672129962532	55.1609449303783	6.70679571476078	17.6186609460454	56.0322608520598	6.89174426477955	16.0010861946733	56.4833765103545	7.0977586506594	14.9714543731167	56.0439986916346	8.40047309961223	13.6533469963615	55.5659218189938	9.46343690550478	12.9919205206039	54.7436748040401	10.9584251167808	11.508138493162	54.7641773473716	12.117681351665	9.65351929075654	54.734092656688	12.5842699428607	7.89717300822831	54.6958964477482	13.310721346294	6.10024251974362	54.9902918204913	13.2439161313891	5.11136923469083	54.0064812880487	14.5945139876818	3.82079019156979	53.0704129001043	15.6208976453223	2.39062038961506	52.4050823689967	16.4528346442263	1.22090435143531	52.0647590850673	17.2785504655908	0.0157607711211642	52.4686525074205	16.8624342623884	-0.936244408278774	53.0479777763384	15.6276834406601	-2.50247072531626	53.3881306431609	14.8432428278079	-4.2332501614271	53.6079623155384	14.3624585459242	-5.46220745614673	54.3123057802805	13.340814346818	-6.90510058957581	54.3513191854467	12.3160825709491	-6.68824915886101	55.4197473546628	10.9668013831344	-6.60321122411456	56.3935253064269	9.61695988013078	-7.89800899157061	56.752773504753	8.46989120422114	-9.60593241992444	56.4462732028061	8.18774736722014	-11.2345611876933	56.0641081528041	7.7395396389259	-12.7648750029149	55.5876565665775	7.00367716892467	-14.1350074398612	55.5907529225968	5.84382725538661	-15.7917168633784	55.392821922564	5.28305223509705	-17.2185381185429	54.4526984181588	4.87943632653866	-18.6922491685243	53.6533503137336	4.4021142927438	-20.2756188521222	53.200488298646	3.7303116350064	-21.6446551621767	52.3422015809192	3.32640127813238	-22.7924527344571	51.6029618813606	2.45238695243218	-23.3935145186093	51.4496239897946	0.925148164949337	-23.2521655108852	51.8019012627999	-0.767995297569614	-23.8389887190605	51.2245900121187	-2.34987554238714	-24.7859576229644	50.2896276963848	-3.58143347734948	-25.3840523411871	49.7190078522879	-5.24171483052078	-25.6672363282981	49.2441372127817	-7.0065149341939	-25.8219879052128	48.7130944933529	-8.74480371532291	-26.5589085637974	47.5651679404734	-9.9613629154758	-27.4314379043748	46.383880445342	-11.1121826690391	-27.6879891916762	45.7567256459318	-12.825955598653	-28.235797611008	44.5113349208216	-14.106082263757	-29.0673998224382	43.1245353083779	-14.9256162977776	-29.8630936534062	41.9762600191067	-16.1194818915967	-30.900856269246	40.6046163809055	-16.7457478415533	-31.5485275762037	39.2447052269371	-17.6037762607531	-31.5641628404904	38.1556082099393	-18.9686995291886	-31.9144947307385	37.0323641851622	-20.2153072335478	-31.7584905016025	36.5287066853558	-21.8367234138316	-31.0814307192799	36.4089139838653	-23.1991175230244	-31.4573915516155	35.5051070561935	-24.4807245564377	-31.8081051461886	34.6640878154876	-25.7979075721437	-31.8720129155672	33.6741477010197	-27.2181011907967	-31.6451277702066	33.2855006737853	-28.9004869634068	-31.2854632061772	33.3114047408025	-30.6921269642156	-31.1712782611268	32.4216991524825	-32.1854196430196	-31.0101469546664	31.1743856268075	-33.3785695093172	-30.519258768291	30.3173320666735	-34.8237419834676	-29.9398765499056	29.4629381846037	-36.286588159858	-28.901744410233	29.4373793543612	-37.7690740607109	-27.9011213651987	29.90564018614	-39.1320083636053
-2.22493450531608	-51.0491627880759	-33.6865655055165	-1.71606573049041	-51.2279089489781	-32.1465970149031	-1.48812787841751	-51.6738719454182	-30.565759965517	-1.62303836640147	-52.4230155256277	-29.0828199999703	-1.14017402741292	-52.8524287686746	-27.5435191871777	-0.698274945770612	-53.1416611972951	-25.9510532740361	-0.794691441628676	-53.7568052759469	-24.394347636044	-0.905757418173871	-54.467447847374	-22.8769143283853	-0.960340243723338	-55.2455647901565	-21.3855629392682	-0.978881887252618	-56.1316944047169	-19.960149708549	-0.957009013336581	-57.3366413269256	-18.8161067654226	-0.208727130964185	-58.1637134865707	-17.6270095210149	0.677733693100774	-58.3053917870121	-16.2506234832832	0.766694681477645	-58.3778982274163	-14.6005461070373	0.306249867392136	-58.5001274181939	-13.0070237246783	-0.179625236419007	-58.611266689928	-11.4263019387205	-0.23858814428663	-58.5581452555891	-9.76749447450097	-0.166506656979789	-58.4824283509908	-8.11307921386421	-0.812914020915339	-58.3216199821142	-6.57640113240624	-1.98536487822989	-58.3884325712806	-5.37948451370988	-2.85242555563961	-58.372449352663	-3.95310633827798	-2.89811958163241	-57.9363089497756	-2.34384603313696	-3.1414214385478	-57.4302391906343	-0.785706289142196	-3.52062945950081	-56.8858001727828	0.73530096966804	-3.64123927382132	-56.2473411162714	2.25508820206055	-3.63595802718089	-55.5628826170226	3.74382551075814	-3.61689529079556	-54.8323894880746	5.21685986142191	-3.56650391062262	-53.9490664399032	6.60928081428609	-3.45699941428777	-52.9228644639791	7.88438595717985	-3.06532260056163	-51.8781906909192	9.09263534603502	-3.69157162071352	-50.9814475192376	10.3190357452882	-4.26366921867725	-50.0923560636065	11.5736974873921	-4.34049989081654	-49.1013688428537	12.8855572379746	-4.36405878735863	-48.1038260293626	14.1855943416649	-4.52830151158626	-47.0637213247138	15.4557497370705	-4.58786584110148	-45.8910176781933	16.6118825271274	-5.57857265142617	-44.8792954285919	17.4417668345261	-6.29269479318444	-43.772832209829	18.4246030338819	-7.8386989507241	-43.1820549202682	18.5200024807467	-8.76295028422983	-42.0513298154499	19.439486906096	-7.94397228001138	-41.1005017306071	20.5710634506006	-8.54045725376592	-39.9160334507381	21.6574113823233	-9.45628431419967	-38.784455787102	22.566058658367	-9.00904140777477	-37.6762286269779	23.7836902895717	-9.89787666288247	-36.5176857593714	24.6541498457862	-10.2051430210979	-35.301798671009	25.6872247413612	-10.9666728863208	-34.2194792819195	26.4906779263571	-12.1258968301617	-33.3936416888155	27.0136107726873	-13.4411069544615	-32.7289563127454	27.3405845032731	-14.9095595497583	-32.2994962516857	27.1822675631353	-16.3824435971607	-31.995210915329	26.6383000523257	-17.9327537223498	-31.8433991180553	26.0298589196104	-19.5438873062251	-31.7989238630682	25.4308477880398	-21.2281986614559	-31.4744958212606	25.1501734198232	-22.7316102652008	-30.7109788397434	25.1487634412017	-24.0804375141376	-30.6857999347334	24.1581946834403	-25.4061107370619	-30.9465705945946	23.1428509910277	-26.9572416217581	-30.5702013045951	22.6007523646024	-28.4464432126916	-30.2016244012525	21.927833845535	-29.8161148597632	-29.8919557270021	21.0095272945232	-31.1366045409174	-29.6265255521653	20.0135095739526	-32.3253079256639	-29.7894750071904	18.8424707594285	-33.8422945116273	-29.2961738597426	18.2925445926029	-35.1014871967115	-28.4935292574427	17.5803472406849	-36.0990278306204	-28.5051849406417	16.2741500328411	-37.070317885121	-28.2510482542199	15.0043685257749	-37.919488920492	-28.2855067584076	13.625704228847	-38.2753262064585	-28.9624832276116	12.1697010551274	-38.8718630899599	-29.38223099177	10.677336712044	-39.4723562049208	-29.855426503159	9.20710879078919	-39.9838979391054	-30.3871420605227	7.74109904908144	-40.6450153885761	-30.4604427114141	6.22247298708804	-41.2777624872143	-30.5613722199258	4.68406694870961	-41.8184445168242	-30.6806119003785	3.10390308772788	-42.2521152597991	-30.6017197502438	1.4854625677101	-42.7602277979477	-30.2220812909658	-0.0747587130846941	-43.4827597534925	-29.9454613323364	-1.56993260100746	-44.3482062539819	-29.8180395835192	-2.97603443043809	-44.903175308547	-29.688982849138	-4.50736113555833	-44.6983215889377	-29.3597240508528	-6.11015238897195	-44.1844711968344	-28.8972964734516	-7.62687243061896	-43.8663958906708	-28.745146088349	-9.25927139321758	-43.7414936188381	-28.8246000776907	-10.9286796043166	-43.2810152335396	-28.3564040522377	-12.465198910208	-42.8223446181108	-28.2234647093397	-14.0602226545663	-42.4148661252989	-28.1220367263242	-15.6674817908952	-41.9291664289706	-27.7242521044658	-17.1976306084119	-41.5007237424789	-27.8079720803114	-18.8123260775005	-40.8755267159325	-28.0834161450238	-20.3125207526533	-40.0835466781622	-28.4137549039062	-21.7438767154423	-39.4007680459032	-28.4086829222187	-23.275737107733	-38.7808647336892	-28.396362506827	-24.8177454488727	-38.1962365650543	-28.5987351363696	-26.3273574518074	-37.6484404013598	-29.2460837529237	-27.7264331840266	-37.0436624539284	-29.9865934883782	-29.050965891101	-36.02633879757	-29.8508956899166	-30.3297742336938	-34.8460199024393	-29.3495353609693	-31.3254243115784	-34.6852364057659	-30.732042335466	-32.2487203296569	-33.4722584656327	-31.4000679004815	-33.1484634021956	-32.096239106542	-31.1960199457369	-33.6091252255132	0.733636043961713	-51.3803827169827	-33.9166412592954	0.491111882982216	-50.3724787536055	-32.6903241322421	0.58342449297879	-50.863245509202	-31.1760665800433	0.756750401221957	-52.1852607813777	-30.2555844329218	0.68142839823763	-52.9242417306614	-28.8057643734314	0.563578798371217	-53.2194005487772	-27.1986356743659	0.490299759989394	-53.413963825019	-25.5721922862601	0.446413081792148	-53.8830765939608	-24.0044025060021	0.422004653291131	-54.6960452624977	-22.5778669688762	0.429421674952923	-55.6507934188698	-21.2512752080477	0.555046819193771	-56.5445551005011	-19.9164118247908	1.27758726827814	-57.0889989888489	-18.5663678973203	2.13881966190855	-57.5559774273075	-17.2715720874877	2.76546683474309	-58.0596223772785	-15.8866555831185	2.17939691970059	-58.3784060789215	-14.4045610697419	1.61365268628022	-58.4852837602004	-12.8825833460052	1.34546302657914	-58.5795287496366	-11.2737191430554	1.682736666653	-58.8348579545501	-9.69737238060182	1.65464192268547	-58.7024556535263	-8.08438812025875	1.25784282849788	-58.3492207124043	-6.54990525807531	0.918534539611895	-57.9874474001308	-4.99998997338752	0.765115091102463	-57.6431133319697	-3.42338277404874	0.76152321258189	-57.2886946220327	-1.85285506314039	0.924275673838202	-56.8656063258301	-0.313378672886086	0.493772354323494	-56.2213972707495	1.09970745681785	0.174054222550547	-55.645594299829	2.56266610481996	0.308671795354201	-54.747299217131	3.887113643736	-0.289828878080247	-53.5092989889942	4.73269898894491	-0.119228332208895	-53.5937124908993	6.34225935537073	-0.262359597150154	-52.6314998330409	7.61112477933904	-0.262986057971977	-51.6126860551317	8.83457115690334	-0.197223421734841	-50.6270243455821	10.0818392692008	-0.116579253743325	-49.6295712270901	11.3416991090255	-0.189174920304878	-48.7293040461825	12.6646791620141	0.867691134486529	-48.0196108424391	13.6443743534975	0.76806303612005	-46.7775467799264	14.6840771012708	0.344529557514023	-45.5768881787038	15.6919924454518	1.32744025823674	-44.8469357718944	16.765939048165	1.71808088739094	-43.6986709913956	17.8583790734112	2.64146906775231	-42.7148112668736	18.7772545182943	3.66363781835146	-41.7538655295693	19.6830985851102	3.65792229957747	-40.4032136416234	20.7312288265067	3.49680214888837	-39.0816767672775	21.7500212955839	4.20570590180179	-38.0127412319255	22.8281619697029	4.19377650756122	-36.7796721629952	23.9395542703477	4.18932733235195	-35.4632807071802	24.863697147593	4.93785441738894	-34.3396766985572	25.6732512053263	5.91676282300941	-33.3924429381601	26.3788509717012	6.97264223966614	-32.5463449741662	27.0500171115881	8.33764816769934	-31.9762805012277	27.3517960424919	9.85398650119967	-31.6484631522576	27.2884406716465	11.4255624032033	-31.3127788779452	27.1851871392343	13.0073263602675	-30.8820804373331	27.0702371949502	14.5539410426405	-30.6130041974953	26.6469510043026	16.0049815721848	-30.8484331618324	25.891676306564	17.4585182319624	-31.1284227158964	25.1222377844576	18.9688956989439	-31.3087275828253	24.4420926869161	20.4675153321043	-30.6766774698696	24.5800637542041	21.9581711220492	-30.0409080473871	24.4443120953206	23.1936312750813	-29.9473650257767	23.4225393506477	24.3371098457834	-30.2709298895666	22.300613511175	25.6837035412482	-30.3215002072297	21.4066731994419	26.9758911953811	-30.2539679052579	20.4041504309055	28.0054242679744	-30.5649010627953	19.1677917478186	29.1417315661155	-31.040076705333	18.0508290562703	30.3569031620434	-31.2122724981915	16.9119483809773	31.6339065166613	-30.9027676808717	15.907304383914	33.0024428190943	-30.3430966352277	15.1855705638994	34.053053297752	-30.1691391567646	13.9418971396333	34.9134330246358	-30.5421528821376	12.6008480751604	35.9128571679686	-30.5960108585375	11.3064896622096	36.7962740713904	-30.4925708555164	9.94349108308253	37.6177012461435	-30.3276612373738	8.54287998276582	38.4401489034434	-30.198934806127	7.13990415721363	39.2055856743677	-30.2174337112552	5.71152241441802	39.670349089421	-30.4242070129299	4.1789916714464	39.9766400365969	-30.4282752302733	2.58005660295212	40.537294087864	-30.055714763497	1.09541536190454	41.1406779985818	-29.8277410755691	-0.399598752436268	41.6476984834964	-29.6652669652009	-1.9243748716867	41.8527588971048	-29.4722493250049	-3.50267199537491	41.4492332119439	-29.122673703693	-5.02694166616942	40.9524514723678	-28.6791218990497	-6.50870737425464	41.047641010738	-28.6163862429393	-8.1380518561342	40.8955677346417	-28.6933995656083	-9.759518677224	40.6834286126134	-28.7396064221047	-11.3757591089914	40.3079017309173	-28.650921854391	-12.9586577038453	39.8718878420039	-28.3845714541071	-14.5025737345203	39.4753396986484	-28.1905535083228	-16.0726653285199	38.8940633104484	-28.3847609168681	-17.5930986190158	37.9296559467995	-28.6651245814472	-18.9207291110076	37.2307730248875	-28.0955235874363	-20.3295331267549	36.9362612389922	-28.5663722188117	-21.870909978798	36.1676468254826	-28.3679714265858	-23.2786236433708	35.5297773080589	-28.5358386087043	-24.7249055104288	35.5909212074189	-29.587644139673	-25.9870417831703	35.1915333551655	-30.158182793596	-27.4957525177223	33.9512297946178	-30.3388146217912	-28.6538834767901	32.7688698467876	-30.931834872143	-29.4002469036171	31.7506292129413	-31.5806911993773	-29.937433559693	2.1021029749781	-23.4132095053416	35.359946956817	2.33200183544064	-21.9940824139347	36.1755156253445	2.56849245059925	-20.5746129551742	36.9843935982739	2.81780704128291	-19.1417915241261	37.7841686960441	3.1047650502622	-17.7156691000251	38.5340683406813	3.30180258705499	-16.2351476096916	39.0630644370584	3.26189319833854	-14.7723285125544	39.6374641729069	2.87106370997056	-13.3809189377523	40.2196361052718	2.50926162768425	-12.0124823412041	40.74653634685	2.51091741410635	-10.5449427944351	41.2486339682604	2.33142019454059	-9.05671083467348	41.6983397558826	2.44540105133113	-7.57610738838466	42.1258061388545	2.79771404074733	-6.04166512504582	42.5346650594272	2.51620530526488	-4.50810610686718	42.8003819746425	2.23261855645026	-2.98892487854481	43.0509901509524	2.52589012286783	-1.37554806885384	43.4019824551116	2.43795164908259	0.15640298882541	43.6168876649596	1.6856817873072	1.5100926569945	43.6293463078936	0.886506665811166	2.8664700795903	43.5686828611541	1.23458139746525	4.42229874050206	43.6883057673814	2.18298338439687	5.66191378145609	43.8820137111427	2.043588354493	7.29147851522998	43.8947839772352	1.15108316217682	8.56026790858057	43.7378181276608	1.55200957712872	10.025752591872	43.7246385724668	2.54804821285266	11.3329114018858	43.8224977901216	2.42941763121434	12.8490969612407	43.5429560835464	2.42285096496812	14.4305553207093	43.2273537724026	2.84812924707437	16.0051954309341	43.0042196713138	3.22383667000334	17.5677205684039	42.7325836147857	3.557702727331	19.1631215698004	42.3687070525912	3.93173522321011	20.7053848950743	41.924551678498	4.39507767175832	22.2431812102086	41.4419179403415	4.47663231715221	23.8004217257133	40.9768401049334	4.33768046161864	25.353604900258	40.3878904850227	4.27495905844862	26.9045947618455	39.6661598871062	4.4766861825011	28.2909145371272	38.957064671635	5.08190459629211	29.5795703135556	38.297332777576	5.11314281494231	30.9710597641881	37.8132661762574	4.4370207465387	32.1576857709401	37.3181546292651	3.39318053944206	33.2327935514933	36.7660795747956	2.28562462842458	34.4087414961949	36.297369537551	1.95181067610423	35.8783028160058	35.6284543802155	3.29878396816374	36.5287291554284	35.0212626441338	4.11189692678076	37.6257837724856	34.2066605305044	3.84145861404092	39.0155069258527	33.4230335005587	4.49567589290886	40.1885187587742	32.4910136893816	5.27226044856972	41.1654071144021	31.4186790272568	5.13822595028962	42.4674616282091	30.3201102386773	5.4720096928639	43.6703387499093	29.3042452472249	4.76544435843715	44.6579235087206	28.151314690721	4.05674180570727	45.7666205436329	27.0490718614773	4.44978424332703	47.0114461499026	25.9883422978486	4.79732356515836	48.2016006940227	24.9389125667158	4.87925601952197	49.3302708191106	23.8217958698747	4.69450997204593	50.2314951041729	22.7090120906992	5.42871815003464	50.7434712888048	21.6277488571441	6.76141874678164	50.8003394360664	21.2657269509111	7.46114255927353	51.6073172549409	20.4136375146363	8.56940323594359	51.9858674740938	19.5679126641368	9.9143502103413	51.546157240588	19.6115274647345	11.5006547274722	50.9459282959649	19.7428508586369	13.1421595442866	50.644369747413	19.3313957794683	14.4642801100652	50.9062280828772	18.4644820540989	15.1776922466917	51.6601917869154	17.083428839246	16.0066937170578	52.1366520652873	15.7607036869951	17.5110583404196	51.7782610586013	15.4843068928084	18.6964554533187	51.9709283816393	14.2104795308216	19.4590888663566	52.3043164883594	12.8442284418842	20.6019052648669	52.4120683915737	11.5835863009228	22.1518065055047	51.9795674681589	10.9225047821948	23.5795922391349	51.3036215923201	10.4004116986473	24.8852573564434	50.3927555425653	10.182539866192	25.9725771584443	49.3520505269632	10.5952037469632	27.0163431635634	48.3909787389615	11.1063952704666	28.39488159104	47.916998269972	10.6434242988312	29.2071278072135	48.0879154304904	9.29525041757481	30.3805831457207	47.2117417693732	8.7978474163827	31.531089452659	46.4785160573659	8.2436375076671	31.7698019040087	46.9730261856529	6.87862668680927	31.6641781494207	47.6539394062905	5.43789966429405	31.4543595399202	48.1416428879536	3.9321349747792	32.0857592424891	48.0869941418284	2.49942796886334	33.0842041770955	47.4967408614783	1.29741489133058	33.4511291560192	47.1577222981316	-0.251100860911256	33.8500947458495	46.6382727331399	-1.77353461179821	34.5315231808488	45.8042078935568	-2.98956042261761	35.0872666961847	45.3051713207402	-4.480548588321	35.6760439143431	44.7904456939728	-5.94500142476298	35.8503026966738	44.2170946047529	-7.4766730489178	35.9802363228312	43.5973407325163	-9.05664028758938	36.6302713585978	42.7206791339359	-10.3102564332105	36.5865936748995	42.1778677384711	-11.8021623446859	36.5733869698432	41.5178026843798	-13.2713689210995	36.8373617092075	40.5894002134842	-14.5496609637417	37.3314650815649	39.4248287018756	-15.6184452583236	37.8196789276449	38.1560667551083	-16.6139845236198	37.743139798751	37.0655366601232	-17.7513377476787	36.839503300248	37.1658947633986	-19.1004757043018	36.6616944006938	38.7205238950472	-19.3398374171323	36.6944085030882	39.5860544990135	-20.541059535414	36.7492247760083	37.9515788981716	-20.7561347643268	36.761953114282	36.4038281162559	-21.4312296568249	36.6315618247817	35.0454738663849	-22.4413492216689	36.9925349096124	33.4899027323353	-23.1077804139924	37.774965317721	31.935540320125	-23.3247633388956	38.6680736406007	30.4310879290096	-23.3159256784643	39.528078432731	28.8923889051498	-23.0954614416123	40.252981051308	27.2750603128416	-22.6327438170789	40.6899939147286	25.4722103923414	-22.7685050937974	41.0174581693263	23.819327690278	-23.3100828715362	41.4805075251515	22.241544557656	-23.714548742324	41.4209644722426	21.1659193530407	-24.9445124886495	41.1111470669251	20.3434611464313	-26.232918840564	41.0231322049088	19.1474104253005	-26.9953059637008	40.914893056956	17.9193689895322	-27.5886389554946	40.8211993617931	16.6370559218181	-28.0011856641658	41.0184736875449	15.2318886826243	-27.8308140161079	41.7355639301661	14.2354314808649	-26.7234394595526	42.6172740161839	13.5442757169665	-25.4043982618236	43.3956399339601	12.4099462320743	-24.3561641401289	44.1271710034038	11.1913966218408	-23.3459313589681	44.834556652951	9.97245278971245	-22.3861693014337	45.302672716528	8.44166943595288	-21.7626682109757	45.5145368786825	6.77019952507311	-21.3551622656728	45.8525701301148	5.16741511741271	-20.8372637201013	46.3664314012633	3.71722803432243	-20.1453829532718	46.3982298692705	2.01695346221981	-20.1616494679519	46.3560663969233	0.409517382954142	-20.1460918208571	46.1405374612692	-1.15207481910763	-20.1560934511949	45.7273354980056	-2.73329972281299	-20.3083584760143	45.392521383318	-4.32485530475532	-20.6351185747167	45.2561885598709	-5.86905764980593	-21.0530884638412	45.0572838589084	-7.33323691056152	-21.5864392625149	44.6981600111438	-8.72197344206591	-22.3528506770845	44.150703751104	-9.9946514444374	-23.2932733224509	43.5215523093575	-11.2254745410271	-24.1287172947513	42.9017974664201	-12.5357444400663	-24.7210845766991	42.2853715247964	-14.0561304498143	-24.6156408258441	41.9845573258154	-15.3486176890292	-23.4179443068276	41.3561544940952	-17.1258722884884	-23.0275629221882	40.2578005062204	-18.4784699326477	-24.3819089154906	39.3577570226255	-19.9307811943302	-24.8770641859233	38.7286625774124	-21.1163186577833	-25.2962192730516	38.2647407476344	-22.0308633121452	-25.5280868243967	37.9798821936493	-22.7489674307369	-25.3746263623111	37.9351403233001	-23.3181390889456	-24.6966486384097	38.4709793867596	-23.3006855732577	-23.5419037692153	39.0131141691808	-24.416947054962	-22.7306096835798	38.8610424183442	-25.8505383460633	-22.0593954179121	39.3687155673066	-26.9655798743796	-20.9258708971495	39.7112352308265	-28.0066498155338	-19.7635635682371	40.2129626272118	-27.6546504429632	-18.2370575727415	40.6807082149337	-27.6173795522343	-16.5938242882182	41.0902272031234	-27.7185643049684	-14.9325095845109	41.4614303393099	-27.8780866994625	-13.2537862636216	41.8338183047707	-27.8903223758979	-11.5999875798869	42.1845541050503	-27.7938914369739	-9.94683124888361	42.4299974208751	-27.8340666922107	-8.31512176670713	42.558791201981	-28.0783709807436	-6.68523363269517	42.6406052060531	-28.3251892680743	-5.05706371203764	42.7103577211348	-28.3111195077643	-3.42822777419055	42.6327014187043	-28.0573249303548	-1.83721695682523	42.275572637487	-27.9488719138096	-0.286757856696141	41.7838634239279	-28.0761291766483	1.22436145943149	41.315706818074	-28.1783868499185	2.74743858770106	40.9065653467664	-28.1827926873227	4.30404879313638	40.6582576503484	-27.9280405265884	5.8465253524948	40.3792397305809	-27.5242819931343	7.33761018648893	39.787029192511	-27.3659037651823	8.75590586644248	39.0233890192196	-27.4187790622236	10.1412652005667	38.2493891218138	-27.4316272403937	11.5053578525375	37.4016523554019	-27.4067671731752	12.8101302072522	36.5810598085068	-27.1435609320474	14.1553380675967	35.9409005283224	-26.7716204838209	15.5013799673527	35.1538360447227	-26.7131793571067	16.7921840008912	34.0465635231865	-27.0808023499024	17.7612095428919	32.8206456432023	-27.4018707500717	18.690523401564	31.8015984405936	-27.2545812998728	19.8915014071174	30.7232274603714	-27.3995080477886	21.0339552323173	29.7065550660901	-27.0144161322523	22.1678440991573	28.4268796583771	-26.980786467657	23.0740334870415	27.0628926953806	-27.2130043397325	23.9234318126794	25.7570676269844	-27.2983520557553	24.8659481184312	24.4851921751057	-27.1445566610051	25.8666550619481	22.9401992092738	-27.4409849270841	26.3799950070755	21.4160819306784	-27.8737774473762	26.8450970270002	19.9436694276288	-28.1933703873006	27.359311308185	18.4884531898612	-28.2194788659961	28.0641415592185	17.049606904802	-28.010785579283	28.7837739819169	15.5340362809536	-28.0487528942236	29.268753991744	13.9914660150482	-28.1406423772407	29.7183621793882	12.4528966298258	-28.1694340362925	30.2404203170404	11.0795682562485	-27.8437360677515	31.0012863262555	9.73154614732423	-27.4311976390953	31.7734984193579	8.39312089152481	-26.9172243570115	32.5027371764384	6.98498320252803	-26.3619488170498	33.0066879286032	5.50000592439182	-25.9507490375778	33.4308497698374	4.36085915439906	-25.1444067884147	34.1398598761226	3.25123723083406	-24.3326614152831	34.8262199140672	2.1021029749781	-23.4132095053416	35.359946956817	-5.9127740559609	-24.7300980091366	37.8762940810382	-5.86143795372122	-23.2555984666919	38.5223466428283	-5.77373873936887	-21.721187975349	39.2200116748391	-5.60242297524865	-20.2520497298802	40.0095608170451	-5.77748831514669	-18.7377568634957	40.6865085253607	-5.92066359626917	-17.1910331644128	41.3013694559632	-5.80309943547976	-15.6350657543179	41.8782338399269	-5.86987271382929	-14.1362021573707	42.4139124440128	-6.01765283230671	-12.6002893178138	42.841535892178	-5.88468123743965	-11.0817075057001	43.3469647887233	-5.73971379071421	-9.5301488080719	43.8026404168023	-5.68642130792811	-7.89993224124613	44.1772675865631	-5.6325651339288	-6.28878527133441	44.5041779619101	-5.65286663082578	-4.7035996321456	44.7990921116938	-5.40990475468575	-3.07668518527386	45.0492092758017	-5.76020495326079	-1.44972734665804	45.1080701284944	-5.89596504097625	0.182019719004797	44.8913030160245	-6.10793368492752	1.83170014217805	44.9631319935207	-5.90213953666403	3.40313324546019	45.0013101862408	-5.84265251661052	5.01880735164767	45.1218495730369	-6.44195246981526	6.53212934338278	44.9903223240097	-6.70318058575637	8.1771681289286	44.8518714788875	-5.59645193262667	9.4028869456811	44.7702623281509	-4.91058424249203	10.8474028347544	44.5270200608628	-5.79710781308512	12.2926812789299	44.4296085941483	-5.12690013814348	13.7551060486211	44.1370068469491	-5.09553641928284	15.3956782201049	43.9243133172929	-5.52079990803187	16.9981740713936	43.6855910586656	-5.61453682742841	18.6260873654509	43.3208360442498	-5.32659935447879	20.22166578375	43.0252812854783	-4.63405086441784	21.5659484184927	42.5349227076916	-4.93134912011131	23.1414882265095	42.0571404224681	-5.19036749711327	24.63728039902	41.4355140071725	-4.78991862991452	25.9720333529164	40.7004860918578	-4.2070784471926	27.310133423131	39.9794751238839	-4.80761009639672	28.6445581567594	39.3714558314241	-5.79169151709022	29.666977881207	38.7876453337909	-5.2622226457514	30.8586709413161	37.9547329071074	-4.48967197033462	32.0057151796736	37.243239334288	-5.73264787437816	32.8558469629388	36.9181484334163	-7.225854774956	33.2832292154705	36.4496131149376	-6.40377425855872	34.4985243323623	35.7885369665088	-4.93461148893813	34.9470666845305	35.8305592039115	-3.36015790821577	35.4010135789528	35.9124691318822	-2.14319884173028	36.1851528308743	35.1632263990622	-2.4006471722016	37.5859623310845	34.4311254000766	-1.94640419145189	38.7987425652225	33.4704110564261	-2.20111838053601	39.9565451592617	32.3309221090862	-2.56909922347357	41.10836297437	31.1484371708083	-1.57338646993475	41.9287611434177	30.0779431019602	-1.27502669960798	43.0388044711482	28.8361743366507	-2.13946795564167	44.0946432857427	27.8179487409172	-2.82169530859638	45.1579962845495	26.7151408401581	-2.63393758631329	46.2773686020176	25.4831476616025	-2.48608493693544	47.2707148528129	24.2638329572575	-2.22233605865835	48.2760321404791	23.2183901165885	-3.2861255734656	48.9654124202639	22.4526279333288	-4.20066104960217	49.7105622844608	21.5499963856567	-5.57683266379834	49.9180017291235	20.8820170517067	-7.16107905734712	49.6448476963275	20.7495837590734	-8.5520061522245	49.6108699345423	19.8198663275743	-10.1752593903749	49.2221229924718	19.7460393641107	-11.4491788233225	49.3701430694357	18.6741351934424	-12.7783681112223	49.5963918801101	17.6768545667963	-13.4871047975671	50.0789907131761	16.2419620829283	-13.5167787958581	50.6555199711122	14.6792977788028	-14.8540720367556	50.7851109059504	13.7779527975356	-15.7120861126165	51.0398794119987	12.4298516154745	-16.8812298634492	50.8148259523788	11.3640555287067	-18.2996167705058	50.5380393851215	10.6957196978037	-19.719059725366	50.1237667067428	10.059951273073	-21.0181455003762	49.482932520773	9.3125687297114	-22.3720995422136	48.4763229236542	9.29077451055001	-23.7908191028621	47.5366682328041	9.29566067059347	-25.1404194208366	46.9636881867858	8.54193585361184	-26.3124803128206	46.5866172849672	7.54755369261784	-27.551016389638	46.1410280056936	6.5774535362978	-28.887676190104	45.3653032515276	6.07202100229501	-29.6624482400264	44.8959920889445	4.79328367389146	-30.0458019050255	44.7803542217702	3.29309504850156	-30.467955053761	44.6614549844915	1.73954712059578	-30.5325116971076	44.7079743724911	0.114292847187706	-31.1259301109285	44.1867779480073	-1.3465471367699	-31.3794568633515	43.8436543942795	-2.99322638576192	-30.8955205598901	44.0894419868283	-4.53987349440414	-30.9383156171094	43.6304845523262	-6.13036722881994	-31.3933685712335	42.7751061213134	-7.4425137899357	-31.1510984506293	42.5522098433043	-9.02834609186088	-30.6564104503482	42.3595649680024	-10.5841468609707	-30.9221929916603	41.5288409881799	-12.0305931320635	-31.4665623038783	40.5582989567256	-13.3002753828915	-31.4730517410734	39.6979424277717	-14.6951455874117	-31.3918084626483	38.7930784413587	-16.0671931636147	-31.6592019983442	37.6887506795363	-17.2972789454351	-31.8431114414498	36.6598054110355	-18.509501604428	-30.9295030314643	36.9397977535818	-19.8245164738712	-30.5439850002414	38.3961123058955	-20.3314798117343	-30.8104729903341	37.4738078879243	-21.5582325730986	-31.0524498135854	36.0171328269162	-22.178864721092	-31.4233146319773	34.7195248908169	-23.0587280809028	-31.8503551253349	33.5097369123216	-23.9496699093586	-32.3886664230434	32.1694515680475	-24.6465549275138	-33.1774979926137	30.7459618785972	-24.9692910837474	-34.2619406239472	29.5694039659506	-24.4363150190481	-35.1061491991824	28.066115071518	-24.3305437556078	-35.5723671403298	26.4976843997274	-24.9081681673221	-36.4376885950888	25.0209007059391	-24.5740376016027	-37.2558974667098	23.4907151252049	-24.6658935738072	-36.9488858244093	22.6306800511189	-26.2644914762841	-37.2515914598203	21.1925345845556	-27.2489140210204	-37.4343678544513	19.8172019141232	-28.2103877492021	-37.4681640126595	18.5751501055205	-29.0607550027457	-37.3875759185882	17.4569968390647	-29.7302225856834	-37.4482624647209	16.165676884404	-29.9295887724865	-38.1020041636619	15.4146601166432	-28.8252699086281	-38.9374013954697	14.924986086787	-27.5119485404893	-39.8705148745399	14.1869275895937	-26.4068815552384	-40.7121311941786	13.5203662423515	-25.186332091852	-41.5484975869709	12.3694813013978	-24.316513800542	-42.2470996166685	11.0362259082932	-23.6112533034377	-42.8410785640395	9.56211723632677	-23.0592953286232	-43.4685073211325	8.06412751191104	-22.6761674023309	-44.0919891547231	6.59846525098101	-22.302882325079	-44.6013539146022	5.09212242328751	-22.0008114071383	-45.0020173728937	3.56013048335555	-21.7875631469666	-45.3296891229004	1.98843553926597	-21.6343514187331	-45.579446454066	0.397618218924555	-21.5496809452652	-45.6779542175926	-1.17383180135076	-21.5810270967524	-45.4618186905242	-2.68486733859828	-21.9334944552819	-45.141062287755	-4.13527913388256	-22.6296219878273	-44.9157751192117	-5.57765215722669	-23.4369144313713	-44.660730466393	-7.08651275881031	-24.2278041437214	-44.3001722762271	-8.60745269471279	-25.0044290897354	-43.9075027839836	-10.1525312539106	-25.6749254942218	-43.4288429657845	-11.554172724563	-26.4867692512763	-43.2899418392835	-12.9595513959974	-25.3883657468788	-43.5872876843647	-14.0718262180073	-23.9959229900899	-42.9215379479438	-15.9109052241788	-24.6780175569874	-42.0434259987522	-17.44872743775	-25.6013392020961	-41.2728572099172	-19.0236088471797	-26.2597439643292	-40.5919876434387	-20.5499429523241	-26.6137256349903	-40.0243090456893	-21.9515498200962	-26.5796062601368	-39.4877626081686	-23.0462296258403	-26.5071677281922	-39.2111137467995	-23.9520524050293	-26.1760651029845	-39.6743604308521	-24.3325053257688	-25.1855933604466	-40.5522316131586	-24.510074107863	-24.0839125147647	-40.4541505211756	-25.9906698840329	-23.6379351274368	-41.0621486697107	-26.4405911486686	-22.2382802114759	-41.8181895124342	-27.2501543186592	-21.0142860982354	-42.4664037701152	-28.021838375641	-19.6823345324476	-43.2033289228263	-27.7194723441316	-18.1623726824506	-43.6854978733846	-27.6910080664904	-16.5161440374508	-43.9596368981116	-27.9535634909464	-14.8204567054107	-44.3356363632369	-27.9970339896702	-13.1258528719227	-44.7807104963578	-27.7141858615931	-11.4776476524306	-45.2168393710876	-27.5881425527867	-9.82760861792785	-45.5747007541848	-27.7878447315446	-8.1791887194651	-45.7220542207018	-27.8782123588969	-6.50372377110644	-45.7443784844206	-27.7377193680284	-4.83424028080431	-45.7541912933976	-27.5665284862934	-3.16773434408319	-45.695043758419	-27.6781117429703	-1.51390611497276	-45.4802982166894	-28.113178993735	0.0659451192111533	-45.1861185063064	-28.2675062815163	1.68048508052773	-44.7546822043176	-28.223395525028	3.27532150286502	-44.2756743363665	-28.1813430279427	4.86117694506958	-43.9926233806145	-27.8679851189486	6.44522253028741	-43.6220947722331	-27.5542914391401	8.00630695764317	-43.0578375166773	-27.3461549620982	9.54156736956604	-42.3252294027569	-27.2534009935275	11.0155347367174	-41.6953855460199	-26.8714420863134	12.4692990244764	-41.3071043208605	-26.216672072314	13.9101937533576	-40.7910752823325	-25.8085214287505	15.4146608874905	-40.3763355322609	-25.3344360771862	16.8747246008435	-39.9222871354554	-24.7566458738062	18.2506048885737	-38.9664074733553	-24.5302950336682	19.4094818421561	-37.7783774111915	-24.8408806933665	20.376200613716	-36.8080636416091	-25.1080103018469	21.5896586575374	-35.5641267855023	-25.4957125516195	22.5298994800984	-34.1992298420383	-26.1065978649742	23.1861158542783	-32.8039153883348	-26.516435695979	23.9822698566804	-31.9900824088041	-26.323031120539	25.4229053170059	-30.6370872390032	-26.6549018837033	26.3184162421609	-29.1669628767705	-26.8555869280352	27.0795366654681	-27.6497689602374	-27.4455669330305	27.503694200072	-26.1893947269719	-27.7800926891716	28.2465717903044	-24.754875443718	-27.900705780162	29.0650201987277	-23.2224992968929	-28.4912675984411	29.3421033904024	-21.6792212015951	-28.9383979601387	29.7857463694393	-20.1401762589823	-29.3000712605395	30.2436414895015	-18.6315324293797	-29.5665566187299	30.813832490355	-17.1490826002721	-29.549887555492	31.5182673756514	-15.6127280303382	-29.5893451504418	32.0991971680962	-14.0656574907216	-29.4380899547334	32.5973968634244	-12.6994154756982	-29.0947428003369	33.412678188302	-11.3537104936722	-28.6555485158097	34.2093287984857	-9.91571712806952	-28.2100929403409	34.8006444310422	-8.6590800100744	-27.6176400602289	35.6129898169276	-7.3355709127962	-27.0024386734049	36.2577887658279	-6.4375557526426	-25.9939059471016	37.057336574185	-5.9127740559609	-24.7300980091366	37.8762940810382	31.7264235956875	-30.1485904431461	-32.4525360095751	31.9872248987581	-29.2496290002847	-32.1132212918874	32.6374824322996	-28.2999648204972	-31.5139480164458	33.6152428762555	-27.7255444081776	-30.4538609370656	34.3417321389569	-26.1910890683276	-30.6094099109363	35.0800997022129	-24.5653456191672	-30.7752706973187	35.9481892369708	-23.2510395476295	-30.487313569337	36.8947511953158	-21.8649231419815	-30.3123053156692	37.9837198312784	-20.7860491233735	-29.3877063569157	38.8606085135324	-19.3254780921484	-29.3670423393553	39.9222911934438	-18.0736293688756	-28.7902793504234	40.7486917347403	-16.9686808963761	-28.105982070964	41.3398202647623	-15.864670206702	-27.9635897018286	41.9425183058977	-14.593493334605	-27.9954134915566	42.7087559444069	-13.0349757277374	-27.6230933556602	43.5200115974516	-11.3826782125671	-26.7916055893139	44.2808488440596	-9.7946829246616	-25.9171622923254	45.024850274818	-8.18883040468449	-24.8298678299865	45.4765786865053	-6.42825950214884	-23.8572799523607	45.5285092242768	-4.45160136249822	-23.575887495052	45.5484501058354	-2.4352058255128	-23.5848973697047	45.7242517458042	-0.464122121591311	-23.5605132308818	45.7409004275166	1.40728860679031	-23.5655857642315	45.4456450565965	3.30075775651306	-23.8167725532714	45.1181638950378	5.16275673189155	-24.3947623913404	44.6041975812949	6.82072461671874	-25.3394252547537	43.8280967698149	8.29063297693646	-26.3762297812416	43.085549911938	9.7510662739519	-27.5038619459053	42.6038278370063	10.8111525704901	-28.8921552506	41.6864909572237	11.4209828012905	-30.2727841103343	40.6094929493411	12.161291229939	-30.8101522059294	39.7445465230359	12.9749718285299	-31.1739493732524	39.1417913566209	13.885986162583	-31.2915222854837	38.9984995342207	14.9060475433048	-30.932066338265	39.5755536239919	15.4828766389714	-30.1033369166112	39.6992671807344	16.8445135937559	-28.9860070717019	39.5640700423113	18.8750992695189	-28.0450300250255	40.0500502031552	20.6051470918717	-27.5834747397233	40.0530835538239	22.3589231955093	-27.8732753558595	38.361269291942	22.5177763185244	-28.7505005331403	37.4545466517571	22.9538824856032	-30.3798490307259	37.5215440109909	24.769885502453	-30.9596831741214	36.4812425138131	25.5337120090144	-31.3002972048844	35.8767039563022	26.0947592086797	-31.9940054079578	35.6778965204877	26.5553175133459	-33.1427490389887	34.9578173654517	25.7942395096849	-34.3848458849632	34.3197372107281	24.8033055666115	-35.3961536159303	33.5320738255479	24.4414794394258	-36.4691036466499	32.3158941451343	24.6531769602616	-37.3945707233149	30.7772048206081	25.2945414746832	-38.2150724251551	-28.6454150069037	-29.1843322182324	-35.4400280942728	-29.0313863146247	-29.0272719475475	-35.2794494501047	-30.1304928300209	-28.7745949917328	-34.6303342694504	-31.8356675718112	-27.3122344833479	-33.8662100954423	-33.3443875362243	-26.4674114860631	-32.4415974135274	-34.1753544904173	-24.5747193198967	-32.71069369382	-34.7863993865821	-22.5536937237777	-33.4303598185955	-36.6632080368	-21.6801217601064	-32.1490364145062	-37.6462411177197	-20.1460375357481	-31.1525904972961	-37.0054604380935	-18.9560149970527	-32.9355607584464	-38.5465834648824	-17.2003676146867	-32.0939705814901	-39.3572851397132	-15.9893805336901	-31.5791409570224	-39.648407709231	-14.5033982013642	-31.6384162998452	-40.0211972941511	-13.0649772155082	-31.528793838562	-40.7464252194772	-11.8108282016922	-31.0373218805543	-41.8965874604808	-10.9860232217933	-29.6875547810402	-42.4006468187979	-8.76736953284532	-29.1591486440063	-43.1224200962705	-7.09571197243038	-27.6842712928878	-43.6173149235106	-5.12206472632885	-26.4927024861246	-43.7837634362712	-3.14015020672687	-25.7593601045412	-43.7901719045996	-1.15411034003176	-25.3839164058648	-43.6325453720707	1.01572385870414	-25.421181911675	-43.1073483833321	3.6617031303913	-25.8771017028106	-42.7353608491391	6.10489751430365	-25.8783510109322	-42.2049405686395	8.74640597582333	-26.1292404425299	-41.1209011136996	10.8322595433852	-26.8728091398337	-39.6848770830008	12.1770595590372	-28.6145179458406	-38.783242247396	13.5812436500179	-30.4692249658093	-37.8851629211403	14.2740720851871	-32.3305416321519	-37.3742140707262	14.1837093636706	-33.7693676577689	-36.8735050674312	14.1717720003325	-34.5442036687121	-36.2861892496737	14.4005794777201	-34.3106656373616	-35.9005143167318	14.2833432409952	-34.1990282061526	-35.3072786266237	14.2209443872937	-34.4383235849068	-34.9164371252415	14.8495261468485	-33.9889031631156	-34.9934961455854	15.068230050342	-33.4828213761945	-35.3764536170698	15.9945440210966	-32.3733373267882	-36.6668992617745	16.6912732759569	-32.0293039134664	-37.2348244485389	18.6259118570036	-31.7394582121094	-36.9897016349766	20.3974718567512	-31.8242324657398	-37.4990906004164	21.829081219238	-31.5923336666457	-36.5945087474704	22.6642014510038	-31.1710721377846	-35.3175870109987	22.8217364909241	-31.6558474937529	-34.0553130455627	22.9574732539138	-31.7759504461818	-34.1161724748262	23.8165221888332	-31.6514575164262	-34.1065871264786	24.3398822896677	-31.5599498168857	-33.4056050977107	25.2429181962517	-31.4581409713938	-33.2206699394451	26.382500721712	-32.854428455816	-32.0574063021229	26.6813813076791	-34.64746794868	-30.3988169522425	26.7201436836488	-36.1122043403386	30.8219892968314	31.3948421737255	-36.605178173655	31.6285862986177	32.0471494466368	-35.1358642007945	32.7807066073039	31.7748436688079	-33.7604032606139	33.6853954818691	31.5728716275845	-32.2994439442085	34.01439519075	32.2766412086407	-30.827308496721	33.9228014799808	33.548740189652	-29.7473694478389	33.4415939282527	35.0129756458755	-29.1125753135149	32.7894274214668	36.6312598482969	-29.0811106693234	33.010792222336	38.266453793674	-28.3198402483449	33.7821414331417	39.4977831905108	-27.4194046235221	33.8759721413875	38.9507403103452	-25.8201413533013	35.2059700798247	38.9508948681965	-24.8229761871929	35.6960354915235	40.2320382157334	-24.0362268224386	35.1270287702141	40.8986718354191	-22.7054094995876	35.1736770274127	41.2513202719599	-21.1055103108837	35.0759037649753	42.0926728545579	-19.6319892231221	34.6536351546323	43.2025836292961	-18.3109652647449	34.0455031749988	44.2083656863303	-16.9070222570526	34.0657963519776	44.7341532818561	-15.1886463602349	34.1048212212697	45.40074935456	-13.5785846972697	33.7547937486157	46.1302495207945	-12.0196270465611	33.3533366288265	46.7153002075286	-10.4571967414817	32.975018226778	47.1325240648808	-8.78409425122157	32.3706136591862	47.86275364088	-7.24641417536048	31.8791234544866	48.465899277483	-5.56527835521936	30.9831991606673	48.9425460339665	-4.05818275739766	29.6878236228722	49.7025736752054	-3.09949432059632	29.7037648437111	49.4445234949107	-1.3330510892607	29.4090474151846	49.0836858500933	0.31306851181716	29.1356588614868	49.8152841879585	1.85799505872413	29.310813785417	49.1726415935415	3.37865588627069	28.2358378130913	49.4921627820702	4.55693635535862	26.9551212287534	50.2615197135045	5.22425628891834	25.5260624734836	51.0301000948076	5.84557283331661	23.8752473148888	51.8530421296683	5.77793368700483	22.1926361454847	52.5107914923567	5.9595033434516	20.6291362844403	53.1810661224931	6.16288361107084	19.1434439041252	53.6982445674969	6.69267982510211	17.9187386978957	53.2937955525935	7.81983009783718	16.6302436094464	52.7992392469583	8.85655430537187	15.0062539304397	52.6844851123088	9.50701241219839	14.3203762920104	52.1839190499729	11.058561593139	12.7678666635436	52.1391933019215	11.7845066110679	11.0452501112247	52.4466058377424	11.7425638828923	10.6251498477875	51.9494544850245	13.3550626063927	8.91320863520647	52.040996139973	13.1012671623513	7.51495242680792	51.7710941291866	13.997210641448	6.51937225693814	51.0326034446092	15.1495096119857	5.5795961002775	50.1647310440987	16.2123279733996	4.24966558288656	49.7237409173412	16.9193794862504	2.85622886987118	50.3706282985616	16.4787424739134	1.3652023092197	49.6385001598227	16.486876177323	-0.25216739702755	49.6922802229512	15.8720104234394	-1.1410478721081	50.8541865445193	14.8378741100129	-2.59936940004421	51.3375327552747	13.8448315676366	-4.01895044210115	51.6308442187933	12.8368249766784	-5.73755075199751	51.2910997040348	12.3359131711194	-7.22126100642421	51.4615111150246	11.4266875171006	-8.60467121416075	52.2368840768916	10.7849054532212	-10.2417598347408	52.1381488041279	10.0158330096598	-11.8546473275805	51.6255353433079	9.45795552420583	-13.1654193554042	51.9087390294634	8.25095316822922	-14.6838455252708	51.9317735349941	7.3114549319576	-16.3436369579022	51.4282674596534	6.77251381336066	-17.7360628911066	50.2975715994743	6.85374976987296	-19.2854853121731	49.5437677358003	6.4419323939167	-20.802464240291	48.7070581802791	6.34610913074893	-22.3282953454956	48.1444584995266	5.68663662545369	-23.3504719190565	46.8878311377631	5.3506946569018	-24.5562687286029	46.7209247979833	4.24562026561437	-25.9324327833911	45.89913381064	3.78371340973074	-26.8440546791773	45.2087673987017	2.56040065911207	-26.7878221790303	45.6613165541944	0.903461177705981	-27.2098321315195	45.4814353757165	-0.771871448287427	-28.1824559926579	44.7121579713294	-2.04098186084287	-28.5055110620232	44.4133111233349	-3.74796745802656	-28.1860829700668	44.771440093566	-5.44004963152462	-28.0721289541832	44.9134414101118	-7.12805278025108	-28.6979350895757	43.903180767136	-8.40580429269634	-29.3183990411287	42.9931040114291	-9.71431651677964	-28.6118561796491	43.234258351356	-11.3199428389498	-28.3638502089589	43.1017614683477	-13.0395534274168	-28.9679186831207	42.1813237211666	-14.508488654477	-29.4198339908491	41.0159927806274	-15.8379670108429	-29.5154769494442	40.1905175732357	-17.3567554905294	-29.8364500866479	39.231937891148	-18.7326542087304	-29.547462833432	38.9278726998831	-20.4290777562232	-29.0125182832263	39.1769673539325	-22.0300152424237	-29.2110652193207	38.3725679247973	-23.353347689767	-28.9385445006743	37.9100605634787	-24.8527330249813	-27.6202187306958	38.2326038325108	-25.7420455615021	-27.1018732080154	37.2672489586127	-27.1478154024764	-27.15850790052	35.9618708452303	-28.3233665408598	-28.2465358963492	34.6037909629027	-27.9922574042418	-29.4919211782521	33.4014855472255	-27.9773199933349	-29.6489067837056	32.2574632494894	-29.2469883301364	-29.5590209532722	31.6435719586873	-30.8241695208928	-28.8497783777974	31.1950615939129	-32.314379320486	-28.0662540628006	31.125525239866	-33.8597402999034	-26.9518460925888	31.1668624100272	-35.2206057364041
-0.451650620701979	-63.8474087820862	-41.8916509601735	-0.471133354386858	-64.6901411770522	-40.1344752833354	-0.490989084815072	-65.6220105780865	-38.3390617945881	-0.509758949327311	-66.666957225	-36.5791624958935	-0.499932184315044	-67.7888002623518	-34.8640788915604	-0.414995751079346	-68.8388193878121	-33.1074059702774	-0.26190594676837	-69.708667744109	-31.273037879618	-0.108862977700579	-70.3965074487272	-29.3699776586139	-0.0249184058062521	-70.8888176879053	-27.4145269499374	-0.0581059835573938	-71.1715580922009	-25.4244225477963	-0.186804989804145	-71.3115801115395	-23.3974529954249	-0.371938043923783	-71.4419749423932	-21.34193763787	-0.547877880611887	-71.6503575307561	-19.2745060995903	-0.658059507443568	-71.7728212936366	-17.1847634111287	-0.696397201424604	-71.6929131856869	-15.0895739090519	-0.694379678207981	-71.4663071659179	-12.9933939854933	-0.676499764987616	-71.1585126555148	-10.8852692521982	-0.655237273000742	-70.8044060781818	-8.77358711467512	-0.646369087865415	-70.4433491875751	-6.649186880037	-0.706793035826344	-70.0303283334489	-4.54329438559598	-0.881932701034891	-69.3847381777154	-2.50749922485819	-1.12170871085637	-68.5258881449842	-0.553517860328701	-1.37194607807376	-67.5504644039435	1.3419359153174	-1.61153026733022	-66.492655844128	3.21630589908497	-1.82640590099012	-65.3699846683759	5.06212332565791	-2.0016952565335	-64.1902223131362	6.86153566245061	-2.12835596760128	-62.9340059375198	8.63167829725578	-2.21139361286857	-61.6060811907245	10.3760703482857	-2.2638351199298	-60.2405980826253	12.0752347343209	-2.3033126571378	-58.8378105529975	13.7538472539202	-2.35397987763845	-57.4350092998172	15.4056691535621	-2.42932593041461	-56.035154514826	17.0323822291768	-2.52284935207033	-54.6105004475393	18.6258431671367	-2.6177899200883	-53.1343006754573	20.1607950662362	-2.69967366004855	-51.5740928986333	21.6450699730051	-2.76254989174333	-49.9616066255921	23.0620885727802	-2.81013981366832	-48.3361699413859	24.4177397411747	-2.84489030365904	-46.6513329923839	25.7723098859255	-2.86176449225341	-44.9619505953722	27.109014280686	-2.83384102426581	-43.2714849926488	28.4138521373568	-2.7506835851631	-41.555951724193	29.6540879788907	-2.95614730109945	-39.8634938389599	30.842344105167	-3.69076221466425	-38.3102273316983	31.9163350663179	-4.32124615941659	-36.6915290806059	32.862691992434	-5.30228028493047	-35.2111120921695	33.6607757240271	-6.47283046941101	-33.9871440936557	34.5348295969648	-8.13415998877605	-33.382747578861	34.7917115188626	-9.95419744853454	-33.5526256697925	34.5757225833404	-11.8379280268233	-33.3691017037554	34.5308121267898	-13.8800830764356	-33.2895322909772	34.3970580617652	-16.0829418718023	-33.3641805219179	34.3193748142872	-18.3514413485492	-33.6725259572905	33.8043570540034	-20.669464931828	-33.4226869273894	33.3639075733647	-23.0335248564316	-32.9950273886662	33.0505402609031	-25.2085153796902	-32.796877876448	32.1518025193193	-27.3639519861446	-33.1258710464754	31.2878205842204	-29.3413578021134	-33.46338879859	30.0688800203207	-31.0375044195796	-34.3632389501756	28.8062446451363	-32.0107162957285	-35.6147864270452	27.2088715815775	-33.7269056478766	-35.7859339358937	25.8079938270038	-35.4370963602509	-36.1280427294983	24.4598549559483	-37.0153208102229	-36.8834868648425	23.0872619828718	-39.0809071183474	-36.6073665548413	22.3120277724228	-40.8954217990673	-35.7711600396571	21.4674525886709	-42.4803098685197	-35.2909464540442	20.1813475437154	-43.7114867088252	-35.8329583326915	18.5608753661025	-44.7301404591592	-36.1354703406767	16.7365971118708	-46.072742198858	-36.3917283297781	15.141991836497	-47.1311520525223	-36.6157933966465	13.3357902116128	-47.6964834670536	-36.9149144532876	11.3317197134423	-48.972757546268	-36.4640852604409	9.724674537027	-50.244912560954	-35.9558827394298	8.14613365013076	-51.3539111052239	-35.5188780516809	6.38925108726338	-51.8997317656853	-35.5917813342772	4.32330618807188	-52.2487171508124	-35.792554060613	2.22323938850849	-52.571065332325	-35.8846791130742	0.107147766275041	-52.8704192122621	-35.8233733864643	-2.01693642409333	-53.0808501259693	-35.7108128023362	-4.14098286786886	-53.2441163803907	-35.5732157556862	-6.26381755315575	-53.4979803045913	-35.3275757932668	-8.36286323201064	-53.8519270385501	-35.1507077257339	-10.4283860961499	-53.8905174385375	-35.6599678168939	-12.4686598301432	-53.755588899293	-35.6841550623916	-14.5684049250803	-53.1507340525049	-36.0388756707735	-16.5585508845906	-52.3664957119854	-36.562193489262	-18.457126759358	-52.0591976555869	-36.5298977282944	-20.5531721107679	-51.576487822158	-36.8195233384771	-22.5812529701078	-50.7899476684799	-37.4767820975633	-24.4239909482104	-50.9057897646212	-36.7784566452355	-26.4066500503243	-50.1584525322429	-36.5404089588082	-28.3433330852631	-48.9478053821455	-36.4596113059415	-30.0443862229789	-47.6582944072112	-36.4591147111837	-31.6909863958917	-46.3686557563203	-36.7870347202134	-33.2773944484576	-45.183406974986	-37.9414182585719	-34.5875291038155	-43.7145562927589	-38.6251904495631	-35.9627977538702	-42.213700938217	-38.9174777627998	-37.4233375507323	-40.9690458823789	-39.397936477417	-39.0525810949349	-40.3595064993102	-40.6171029261648	-40.6561856326283	-39.8529844021629	-41.8265401261898	-42.2909792877048	-39.5660479636652	-42.637536501752	-44.1995175167445	-0.451650620701979	-63.8474087820862	-41.8916509601735	-0.471080492815487	-64.6879454731244	-40.1393203899446	-0.491022719808515	-65.6264072674708	-38.3314470690338	-0.509455987939595	-66.6809264031548	-36.5565955073713	-0.498227311941935	-67.8108800796003	-34.8255836436951	-0.411124606768301	-68.8647395933517	-33.0529099393052	-0.256416100937065	-69.737596431781	-31.1924081274968	-0.10523242264812	-70.423023730878	-29.2619805330371	-0.0272853100002945	-70.9087890753152	-27.2779680813031	-0.068352936433896	-71.1853402251783	-25.2573345887256	-0.202358303431125	-71.3250615183878	-23.2072914368835	-0.387343021240377	-71.4577080375036	-21.1321802796757	-0.558181096627723	-71.6568193298644	-19.046701520208	-0.661743993831086	-71.7602969568352	-16.9476188862928	-0.696157263915534	-71.6647996307847	-14.8421785698159	-0.692621749732663	-71.4286951891914	-12.744340724048	-0.675287378244729	-71.1170862468629	-10.6422996954948	-0.657789150708056	-70.7611139729213	-8.54303125707068	-0.657024606177365	-70.3913769879212	-6.43913071451918	-0.725586984102365	-69.9602841571355	-4.35471068102511	-0.902675256580106	-69.3060348812926	-2.33778691551916	-1.13981563754581	-68.449555067971	-0.41163296930723	-1.38654122630089	-67.4781964546703	1.46431893553147	-1.62039020620912	-66.4350272518692	3.30556073227593	-1.83021372904763	-65.3274565831067	5.12115813514535	-2.00246711755741	-64.1600942036483	6.89854471796163	-2.12731391706984	-62.9284108471951	8.63467181546785	-2.20945721506054	-61.6407650772093	10.3291861020309	-2.26233430697307	-60.3097349501625	11.9899794791345	-2.30067630653489	-58.964290180785	13.6038085220045	-2.34634984079292	-57.6146943649064	15.194665070844	-2.41463719913342	-56.2610122412571	16.7722450324191	-2.5039014245799	-54.8655457344666	18.3480101961975	-2.59830493299404	-53.4302507179369	19.8644518065908	-2.68323657709111	-51.9355431432036	21.3130932181624	-2.75315286639333	-50.3533521360241	22.7261852761182	-2.80642043519409	-48.7286865504064	24.0959398404745	-2.84592300624459	-47.0806923673931	25.4300756237695	-2.85010392286525	-45.4115193611506	26.7565284678826	-2.82432715125286	-43.7382716844656	28.0554259089602	-2.7887941785756	-42.0561164830218	29.3144520298915	-3.07974100950999	-40.3751161249231	30.4801990259416	-2.78627037124769	-38.7421555553827	31.5532287414477	-1.74006444042459	-37.4257478225077	32.4221877682285	-0.528091077399005	-36.2130126212567	33.3118988382548	0.831875047117653	-35.032085349714	34.0839813344233	2.3135751420462	-33.7176114300457	34.5675204204312	4.12444203017258	-32.9953024664482	34.8840322389768	6.13830485543682	-33.322504614114	34.6098449880955	8.15567544980688	-32.6911228357949	34.3781502799841	10.2985062627131	-32.1056492238735	34.1530826176231	12.4424293822161	-31.6665128097284	33.3323135776844	14.7491248842764	-31.1295421097054	33.0709543886058	17.0774948283042	-30.8409106851274	33.1608827005271	19.2140937482182	-30.7865771487886	32.3120753863245	20.8455216241723	-31.8740669971061	31.1494171357613	22.9121963320505	-31.2037265786324	30.6416989116571	24.4376679959263	-32.1190800461748	29.3308822095197	25.5382819235594	-33.4634852990611	28.0491545121232	27.0866674837587	-34.3632544222267	26.8213784988793	29.0781313910254	-33.8027132830711	26.0697146494985	30.9847132414449	-33.3626872835609	25.2442093862539	32.9089934216068	-33.1284327529062	24.3659919498283	34.3816133539051	-33.750183358859	22.9636112771201	36.1415320742653	-33.5312187458662	21.7975586756143	37.8067474569186	-33.689557746306	20.5592696069157	39.1162705342864	-34.1698913868303	19.0596805242022	40.0750825353637	-34.5245497470778	17.237030312731	41.7337620313597	-34.1592482788149	16.0445517608502	42.406733236134	-34.8583484843235	14.2176022918407	43.6725132111849	-34.4522869085599	12.5948290528565	45.1477126658833	-33.4824152771893	11.4200314252953	46.4291162333425	-33.3260501814752	9.71389616171418	47.6203561727499	-33.2422876543833	7.95694847862901	48.3107858518742	-33.33255457344	5.96007386185861	48.8566512397175	-33.0099711475714	3.94467507188838	49.2704575586003	-33.0439479039751	1.87122328281749	49.4800313003988	-33.2974181920666	-0.215678793834862	49.6684959200943	-33.4690386573293	-2.32865338394582	49.8841960583553	-33.5081949131655	-4.45274042483791	50.0498769116797	-33.5558661695825	-6.56730986042277	50.0998780833959	-33.6737112633332	-8.67541262861371	50.0653432652423	-33.9186135405478	-10.761018748073	50.0670290727584	-34.3293463003132	-12.8237366807177	50.0429901543636	-34.1972898089266	-14.9163677244869	49.4786386831236	-34.488218360611	-16.9162562806756	49.0326827337299	-35.02223782037	-18.8912304206864	48.3764375552536	-35.2908290586736	-20.8544055106056	48.4787020893465	-34.9872995733759	-22.9409602615423	48.4771496860171	-34.3251536775951	-24.9199305573541	47.9121479197192	-34.1860292992638	-26.9048595774856	46.7120130612342	-34.6312612378664	-28.540387917559	45.6534717070567	-34.3109020848811	-30.2351046334699	44.4504860276613	-35.1345176248455	-31.6330672565181	43.4259354409093	-36.5539740805119	-32.7516398986466	42.3300957968109	-37.8240874377193	-33.9999203782777	41.0868984042836	-38.2330518949879	-35.6250018520586	40.7809239736485	-39.7668476549226	-36.9792288604615	40.2819757198825	-40.9035188052631	-38.6671608102843	40.3502828738137	-41.0115180185897	-40.692008077852	-2.42778638273163	-26.9973963268985	39.0688735182809	-2.83320795867047	-25.4019471997103	40.2212664401489	-2.30759892635965	-23.8836330860452	41.4514535728066	-2.43049911191884	-22.2695977444311	42.7014952333514	-2.05839413554088	-20.654146080421	43.8410429121553	-0.72339557184329	-19.4203966333013	44.4435694330995	-2.21730302271634	-18.3639295206347	45.1231594209045	-2.89606765487578	-16.7438109162278	45.9645220912587	-1.32796335453244	-15.7761839874161	46.5941547450971	-1.22246854595983	-13.8091156737262	46.9419592213183	-0.325044318191597	-12.4568983305385	48.1540066514776	-1.65192837952571	-11.044902657176	47.5182428413804	-1.74924968731345	-9.83403819788366	49.1831703435027	-2.28001094412321	-7.90651758880856	49.1517447178319	-2.19552696945043	-6.18339250879345	50.0721425434401	-0.76247765535571	-4.67999350908534	50.2213709290624	0.0727876084296415	-3.04526317088272	50.6124864460254	0.633372895607572	-1.29470635227906	51.095081516278	0.135078964065529	0.499459529288587	51.5740319506029	-0.544318418112226	2.34502031957876	51.914957297315	-0.571433153247412	4.20852866643016	52.0172413171149	-1.34120728658007	6.10097740754216	52.1451135269945	-3.00785791334299	7.18807476393817	52.0719710126434	-3.99048789630776	8.87727483707223	52.1807474231404	-2.60875313039813	10.4564540224493	52.3006413736301	-0.773226557697593	11.2811272694127	52.0993567417502	0.595816901950972	12.592288791845	52.0392604317337	0.476205500439812	14.5595215290714	52.0959859380745	-1.29334061677165	15.2753731479214	51.9579276614067	-3.0247014080235	16.2031898981759	52.098886671809	-2.57078516298056	18.1679796603238	52.4741207086955	-0.799650093207008	19.0937213640702	51.9229617115304	-0.595822533456819	21.126636359693	51.4079005273315	-0.533447016743203	23.2811889874417	51.446123887329	0.0939898104871178	25.3084691641655	50.89942761696	0.382436936512061	27.2423599482116	50.4552356890891	0.674273104927543	29.181356512805	50.1931730288182	1.54332307735258	30.7398947433883	49.6840885732184	2.72854622158052	32.0556191895951	49.1246211825848	3.29262531339838	33.8567164556749	48.6136747661215	3.36719949668896	35.4930833252754	47.5994730905741	2.59943369858291	36.9474955631017	46.532029925122	1.81058629349819	38.6761460132535	46.0764750765129	2.2125196198222	40.2087190108524	44.9435754600191	2.41306188050636	41.8482648891749	43.8126397312615	1.77012579783328	43.5303402400217	42.8736345748783	1.44912460599786	44.816183755474	41.2967644384082	1.39745815843683	46.6395975235114	40.1601258473073	0.773976378239564	48.0087324113151	38.8267459750131	1.45781496794759	49.6311723375669	37.5590624956504	2.59898161646611	51.4603726217579	37.1945314398572	3.11797689759866	52.7089951150844	35.4527962257914	3.12912322735511	53.852551885448	33.5882307883598	2.04385193472178	54.7911222438294	31.9386340466171	1.81186870132633	55.6824439654852	30.1636677208044	2.50851104395508	56.8943093069094	28.7677305279109	1.51593911764117	57.8894800950988	27.4321566262292	0.416538802480975	58.553545256831	26.0744999135522	0.589281905604869	59.4068382882411	24.380194603616	1.35502918778144	59.9463648152407	22.8601040974229	2.39759785344226	60.4187640913699	21.2941830116069	3.57559451443286	61.0859198787861	19.9681978974622	5.07118721011648	61.4682036006407	19.0722435500463	6.36265379870803	61.3370035028948	17.5810543419997	7.07142919936552	61.770940827127	15.8732774932938	8.60617099865885	62.7804644185136	15.3809143596869	10.4547897336124	63.7384821315506	14.8892955205305	11.4862308146373	64.5964609933367	13.4410527897871	12.633992610814	65.0391254177904	11.7366089405322	14.3346820010112	65.1686066424629	10.4546960916937	16.3730282694573	65.4299491669997	10.2771550067193	18.3208933219333	65.3078570462015	10.2112662338483	20.01808004542	65.1270132830663	9.28094737402657	21.6901562022179	65.103878102844	8.36885533590667	23.3966951447255	65.21333530833	7.48717588124274	24.6133877985458	65.5493777346627	5.9257137676121	26.0138349841908	65.3466513904444	4.57424605504757	27.7467099087999	64.6590132370101	4.20335527839458	29.437319780872	64.0908589316003	3.48055038299607	30.7137760996386	63.6509049385019	2.03743650677534	31.9425786086642	63.0183740983418	0.625037191014381	33.354541251835	62.4037509606556	-0.627557621337546	34.5917038827475	61.7974538455427	-2.25387837892952	35.4328610251075	61.2526348300985	-4.07957979125831	36.1341000295739	61.0543829727382	-6.0635692834945	37.0367931454709	60.7343222030754	-7.85912098719841	37.9689785349691	60.2732384976281	-9.6516203138187	39.1442262651312	59.4538667119421	-11.1425469568649	40.7746979348902	58.2768089864925	-11.5045072797382	41.8956524933257	57.5758912118508	-13.1950476440792	42.8185090927227	56.7252283334345	-14.8668612635831	43.958716159645	55.4240195266463	-15.8697774722836	44.7162177143659	54.2427440274423	-17.2600756556574	45.3200690562118	53.2793752546027	-18.8854184300719	46.0255297482001	52.1341454932612	-20.4207011187271	46.3409125011523	51.0223408433262	-22.1799385880924	46.4365445256671	50.309348109768	-23.9678314144332	47.1705688649962	48.7502511354651	-24.9309302857257	47.4960748265768	47.0527365271594	-25.8602745234207	47.5267738806603	46.4419001324276	-27.7035611998488	48.1462709174896	45.0978117402309	-29.0416985358278	48.1460543625693	43.437048000741	-30.1499706508923	48.0139398816186	42.122039395139	-31.5815163992474	48.8417206519964	40.4598381562664	-32.3349686953812	50.0164976182682	38.7716578440652	-32.110018189343	51.1887390921948	37.1287162583364	-31.6689497087672	52.1223097473668	35.2326048396163	-31.6858613967729	53.0202231429166	33.2544425948283	-31.8996739115964	54.2240247548495	31.5255932316357	-31.2439076714607	55.1544064480746	29.7512510084543	-30.8372101172072	55.5699711804336	27.8377047483837	-31.4854132265754	55.7318849727462	26.0682733390905	-31.8893226783799	56.1279491515011	24.3266372649252	-31.8849002015736	56.7619470167119	22.6768535064051	-31.5168594235872	57.3985695116905	20.9657105768224	-30.982856473877	57.929725049896	19.0867069484717	-30.9075639743455	58.3681494942168	17.2473256450546	-31.5880576194506	58.4481503255379	15.4181643945711	-32.5854439067105	58.4599907790431	13.3513753078276	-32.7179684170843	59.0926473875635	11.6743779785008	-31.4420318083278	59.8322549012262	10.6245476832864	-29.5594295992454	60.2350114571665	9.3582504956087	-27.7543810654749	60.5104590363338	7.7145909256148	-26.2184807867311	60.7815144921082	5.81586076742781	-24.9758679914074	61.0707410255551	3.92948149357158	-23.7643123741183	61.231764346581	1.99414139369525	-22.6365848971341	61.0807010125416	-0.0995526558417315	-21.8258029628427	60.7881873688834	-2.11070159420921	-21.1751534996406	60.5348092260549	-4.13786943740112	-20.7612969597785	60.0693363821608	-6.26872752781125	-20.757203332952	59.3404242457693	-8.33514905479582	-21.2257087740038	58.7874050984585	-10.3062213138878	-22.0716918279462	58.3810339177515	-12.2668796348518	-23.0411993372665	57.8126868105688	-14.2866895122366	-24.0884480240038	57.022672690607	-16.1750575914727	-25.4170339550641	55.9871839807325	-17.8696725398095	-26.7314972856554	54.9097644464246	-19.7732926351024	-27.5758081107152	53.8586986760046	-21.6893436283243	-28.336543334603	52.6202935414777	-23.1059664416961	-29.6220911584191	51.4686626474164	-24.5345956268267	-30.9894398876165	50.3553311884245	-26.6931286337906	-31.130477444729	49.1306548588249	-28.3146746936352	-30.0926308652822	47.6793396509886	-29.5477081117591	-29.7719949149706	46.6443082130682	-30.619054858936	-30.3709960549823	46.1721792644093	-31.6042418263765	-30.6180027252579	46.0837632279686	-32.6403122344341	-30.3653633986695	46.4301067062295	-33.6765733366737	-29.6691663925419	47.1019992173724	-34.3058010731017	-28.4405428890747	47.9150165880823	-34.3448030740816	-26.887968512415	48.5490252795507	-34.0993340834294	-25.1281428885028	48.7860772455502	-34.2400614023352	-23.2145199725247	48.7886064068474	-34.7989579090312	-21.2589270280992	49.0712122288698	-34.9426072974417	-19.1654302491614	49.7954516295586	-34.3323310282491	-17.2337992288201	50.4089035427823	-33.7076577537037	-15.3169232188134	50.4787305372182	-33.4394094296551	-13.2782777185877	50.265911595406	-33.5710768625168	-11.2252050743471	50.2136051410613	-33.7274240858662	-9.20995723432234	50.17694049573	-33.5858937673726	-7.19649046663964	49.9665553480421	-33.4522783272105	-5.19810497491125	49.8139491348638	-33.3883528919704	-3.21641153595614	49.638782416311	-33.2956134492372	-1.26682930222992	49.3784244394906	-33.1340211774476	0.628431895321396	49.1886202042811	-32.9002838581676	2.5038703753416	48.9155138788506	-32.8590123737025	4.37689637922359	48.3373825349399	-33.0761500053901	6.18128297304786	47.5300484462097	-33.2174462898747	7.88024558254001	46.7100996021875	-33.1662682568454	9.5639752138937	45.7257589321415	-33.3358057797442	11.099988561427	44.3326230578683	-33.9515191466623	12.2425797721689	42.9339161547029	-34.5105754880944	13.4111218711252	42.0370862287778	-34.4727478767444	15.1097098958178	41.1125965873307	-34.2146387319496	16.8240990164485	39.7294902782342	-34.2268748571371	18.14493892604	38.6971881218118	-33.7990511888601	19.6803178554682	37.647968888116	-33.2766394591078	21.1378444115001	35.9947997872289	-33.4909251209124	22.0923111859416	34.5620188144684	-33.4334928326755	23.3822508126788	33.1956701870347	-32.9069557244469	24.6306897759242	31.5431197033323	-32.5264614252862	25.5332334476592	29.7202681424315	-32.9419082628781	25.9953331128282	27.8440609814037	-33.2339391680983	26.6467384258451	26.2697602512417	-32.6539266017147	27.7164150775282	25.4975152258433	-31.3184097602209	29.0636394469033	24.2867204706459	-30.2463701940654	30.4108114165961	22.4022212111177	-30.050948867407	31.2411418834734	20.6545754220083	-29.6655844681324	32.1519882855608	18.6197667689512	-29.6313222666717	32.4534157883121	16.6256811734044	-30.0777970109304	32.7322259185967	14.7340213419869	-30.0872671512486	33.424886005495	12.7281391137712	-30.2352459799774	33.7533548932863	10.857142763826	-30.9652961849167	34.1865766925392	8.96661575393359	-31.6333218973864	34.3232498849214	7.05994102533608	-31.2104352011202	34.8001086220075	5.08009176007659	-30.9977518310505	35.1331673386321	3.2586957839528	-30.5046031655746	35.7864969404575	1.84599049085618	-29.6251910930338	36.8974904725112	0.0047882717397423	-28.9905281995138	37.0718526661906	-1.55697793776264	-28.2510140971177	37.8681302293481	-2.42778638273163	-26.9973963268985	39.0688735182809	-3.63820819616354	-28.7011294869297	37.5010858612038	-3.9470643593664	-27.2015399748267	38.7948785957498	-4.39268535769481	-25.4836236504079	39.9076947454795	-3.78305028642532	-23.8558605532998	41.0521647902359	-3.68265002820849	-22.0681096500672	42.0386171463137	-3.73310355816303	-20.3027862470396	43.0468016671299	-2.38746236857339	-19.3060030378761	44.133154016731	-3.39699427096581	-17.8206733430317	44.9639289774344	-3.1437740616391	-16.0510278157993	45.7598000118563	-3.34215592015031	-14.2951014787301	46.588058469389	-2.1877911008902	-12.9835368864837	47.433336925147	-3.63753301099246	-11.7072105370368	47.9569496644541	-3.40039583641563	-9.86693047993664	48.5320048305481	-4.93340873182028	-8.76916831891445	49.0023055973119	-4.48439891574497	-6.8338706228134	49.2516526425092	-3.11467843602199	-5.46435922016845	49.6114966400867	-2.41915511722497	-3.79417771114396	50.3059341764763	-1.44436838369238	-2.03524142663893	50.638302564678	-1.95046393472116	-0.206307474197658	51.0785385991798	-3.33754294411782	1.1100424199125	51.4035846592986	-2.91401529572474	2.99442263524459	51.6921657209995	-3.31705594748995	4.87394866506926	52.1387768206443	-4.51288549332163	6.45309133609339	52.0561502986722	-6.14641347391385	7.45407986041162	52.0864104489478	-5.7655302715546	9.40902610174595	52.240257635732	-4.21616558416237	10.5327351140169	51.7451528172404	-2.69822060864133	11.6567248764206	52.1492891062256	-0.983803757346371	12.5273781101537	52.3107564087433	-1.95918750255496	14.1957579411257	52.3350919597006	-3.65487444731724	15.050353988299	52.4040918524791	-5.55749640953207	15.5493264160212	52.5436155440162	-5.71463044693241	17.5408439815847	52.2021670192766	-3.75879963337633	18.1688207895779	51.8882067377423	-1.8502649582623	18.7642212351183	51.9180449708833	-2.14427344557363	20.8443772937733	51.5882125218342	-3.14460576672869	22.5810196242463	51.7703981922831	-2.88474585217148	24.5207850852931	51.52759657548	-2.10388687787861	26.2585370677882	51.0450847107373	-1.90070723932473	28.1600220917172	50.5879053668864	-1.43313670900282	29.9097139440033	49.9899361002439	-0.147979425552543	31.2243502545865	49.4120071375408	0.266125323820137	33.0595968609923	48.9003160237115	0.812949127594193	34.7288463590634	48.2249979601416	1.86641424926008	35.8899227707696	47.0996283717263	0.237405552722443	36.9745160786048	46.7510815202127	-0.485703973664421	38.3934179054464	45.5051647613162	0.182804611568227	40.0563988391124	44.5711313891777	0.556963016019924	41.8171763597021	43.5951346498876	0.474110161856515	42.9603457581907	41.8603324556728	-0.283621577011866	44.9279406942135	41.857000773778	0.274400847445684	46.8386100617379	41.0053966398925	-0.0365683994027917	48.2896743072744	39.4643672370208	0.576525885987348	50.1048822977545	38.6176904501227	2.0478999534375	51.0868938492864	37.5743345509783	2.59066287254476	52.3934373604179	36.2626771381698	2.33349977605199	53.5229503906699	34.7682625519523	1.27973448807832	54.3053060318788	33.340710196749	0.521413485975634	55.2055130823332	31.8229269226564	1.2264612319007	56.2152732760572	30.2966346996949	0.929719890758361	57.1029933616253	28.6866143732564	-0.646252872030357	57.6693311517135	27.6360877511223	-1.30107079109725	58.6652738323304	26.0665735500234	-0.604899517978925	59.5228490191403	24.454133160316	-0.252457350051192	60.2235355691556	22.5766163084597	-0.698831611923533	60.9343795370902	20.7288503816093	-1.01977417290857	61.7950783649245	18.9178912996099	-1.53819621490919	62.4590125077004	17.1366489114368	-3.06240524031536	62.9270902006413	15.918967223824	-4.82358326426097	63.2297809850678	15.0667667589917	-5.97104641570699	63.5903557542012	13.49346310473	-7.2041627837061	63.778295585341	11.8852118639072	-9.18457037508009	63.6493671608201	11.2703916384696	-11.12523544442	63.3809372387593	10.4640427054517	-13.1708024956233	62.8198742041494	10.2524273084962	-15.1701985788101	62.4041953726405	9.99125603216941	-17.0053574111349	62.1247472607027	9.42168552292648	-18.8808978165563	61.4804231085567	9.13922273759094	-20.301095114256	61.2801454436563	7.69882362491887	-21.7904083002515	61.2470631624357	6.41025374399951	-23.4028206454769	61.0329062704777	5.35648310579984	-24.8413908351354	60.4291648805107	4.1743420741806	-26.3370472878777	59.6020952381971	3.25186567440894	-27.587104402463	59.0698910639778	1.79491336080747	-28.2776411152841	58.7375363855082	-0.0812939756791245	-29.2759907959551	58.2258926543169	-1.75166530912788	-30.5826877010363	57.626503383604	-3.20346479430144	-31.5709209029185	57.2362287488533	-4.92441639298892	-32.5856580539963	56.5120392674742	-6.44582447390748	-33.0054970731326	55.9624387590051	-8.28961194270391	-33.2759038293736	55.5631702283468	-10.2607272616135	-34.7528025986221	54.5712363375684	-11.3504443273823	-35.8951474863801	53.3862564752857	-12.437620931919	-36.3380705210228	52.5626576428865	-14.1946562500662	-37.5330599125576	51.3700197747432	-15.3444923772836	-38.574401515818	50.2007783104668	-16.5910697443232	-39.4868369977096	48.818257841231	-17.7874459334893	-40.0869979790369	47.516822417024	-19.1910191178561	-40.6467886935023	46.2960096753948	-20.6680339962893	-41.12996327819	45.1725593236864	-22.2814897224301	-41.6346783466672	44.230828280598	-23.9767578021973	-42.5914835113511	42.8313824800749	-24.9439928573526	-42.6748296953896	41.8093670161966	-26.6671647808541	-42.345345753016	40.8310131941373	-28.3631177319681	-42.8330750524857	39.2423922763799	-29.5628321492946	-44.0752166581821	37.674946788988	-30.250403635204	-45.3839437357219	36.0864887295115	-30.7447902655828	-46.4743659969564	34.299600107419	-30.9943551854092	-47.5695558241885	32.5158217753524	-30.9539438528426	-48.6562887318823	30.8313851213989	-30.9397171858112	-49.6315742822552	29.1331671609593	-30.8932217558768	-50.561076955619	27.4506161232319	-30.5676401561229	-51.3768206003021	25.6963594260059	-30.5833234958515	-51.8479681982343	24.0367085577852	-31.3154192699027	-52.2223650976533	22.3419145425932	-31.9953312391354	-52.8225955839223	20.4640101355369	-32.1707569703665	-53.662511518776	18.7083065806644	-32.0494825248733	-54.4335705011566	16.908043155825	-31.9392910315837	-54.9750315385618	14.9772526428179	-31.9409993550562	-55.5981719754989	13.055362597699	-32.0973350702829	-55.7948733154838	11.1202034649233	-32.7568702761779	-55.8053014392902	8.91512204921711	-33.0093630566752	-56.8781705251595	7.39176081692541	-31.419813173509	-57.8696631135318	6.63802438896452	-29.3364151786394	-58.4262462454531	5.04051578917385	-27.6635063778555	-58.9752063996227	3.0667542014731	-26.4737526920777	-59.2913084103666	0.862430509138545	-25.6073332678419	-59.4014383019878	-1.40243323844883	-24.9278361760364	-59.4482762634518	-3.61894657758549	-24.3535183938349	-59.2329937428948	-5.84831030325994	-24.0770422693718	-58.9169897680311	-8.11190402064955	-23.9502484291236	-58.7421581923358	-10.3496797729557	-23.9487165210998	-58.5077406429358	-12.5384951217093	-24.5502770078522	-57.9257656663552	-14.4792623632228	-25.8430009383588	-57.0780735138181	-16.2532613407267	-27.252778664128	-56.2858562534756	-18.063222625943	-28.561476020926	-55.5751041000072	-19.6884485819163	-30.1148341560257	-54.54978283759	-21.103124907519	-31.6542971921091	-53.1671042705216	-22.7421325919012	-32.6476881556431	-52.0301365638519	-24.621949339532	-33.2549893622258	-51.0772595780166	-26.4068457198048	-33.9944090141306	-49.9715100807642	-27.8380898130326	-34.7155783398711	-49.0974622267644	-29.3748505156748	-34.6535198117881	-48.5305245290568	-30.6820312495128	-33.8385111762223	-47.8023106597143	-31.7390569926841	-33.1920008114308	-47.1687052154174	-32.8931830015252	-33.1660132685862	-46.9867899016315	-34.114877864495	-33.2736198579843	-47.4062794665322	-35.2959732284016	-32.6175998284119	-48.4349402375086	-35.8495595753563	-31.2952603249155	-49.6332536998161	-35.6738921839425	-29.7782042461068	-50.5653372912893	-35.6964947019653	-27.984071928368	-51.2721196983927	-35.9211215721124	-25.9722747510605	-51.8899528928843	-35.9468578767938	-23.941318479324	-52.3733485367685	-35.8843945348735	-21.8793679412404	-52.764162423187	-35.7061707939885	-19.8484800124112	-53.0030430894485	-35.8651683761691	-17.8220258691612	-53.2444353625164	-35.9193408224302	-15.8278603352808	-53.6698939202103	-35.6095798102179	-13.9122416079132	-53.9543072198421	-35.3803117287378	-12.0096891998927	-53.8716792643144	-35.1256296971701	-10.1081118401738	-53.6068018480866	-34.9998487693128	-8.20322046739084	-53.3075279309988	-35.3011201754339	-6.31683023124356	-53.0998088631397	-35.676536966037	-4.43870403519353	-53.0117370055267	-35.7906375941397	-2.51331451208356	-52.8334209106266	-35.8493100755038	-0.595193230751712	-52.5461299718836	-35.8328688505897	1.3097522212199	-52.2100431645729	-35.6496045793749	3.17482872190659	-51.7599307025917	-35.4605719373302	5.01753422349674	-51.0973906357861	-35.4320791070773	6.83281173804619	-50.1142803316781	-35.7779499278156	8.49193665609232	-48.9495000316525	-36.3642202190885	9.94219902241147	-47.8288779398352	-36.7890641818507	11.4528492802749	-46.905537058079	-36.7161254704674	13.2103573802358	-46.2278205832343	-36.18420192312	14.9755506711195	-45.485166020195	-35.6136856222068	16.6734065501698	-44.54332010339	-35.2949533149915	18.2564340941416	-43.4954709746961	-34.9825916552451	19.7593373063359	-42.1386037127045	-34.632415641325	20.9840532358086	-40.4419780413276	-35.0094248663644	21.7702148544783	-39.0159068337191	-36.1439064993983	22.4383325234099	-37.3535309079822	-36.6203140856659	23.3491158211686	-35.8347558228128	-35.9771334482281	24.3937687000042	-34.7731077606367	-35.188139535945	25.8253825193721	-33.1040191133676	-34.8909296592053	26.8545850448047	-31.3278595796482	-34.8294211936192	27.7992393670205	-30.469076491641	-33.7446371158497	29.2421026965672	-29.0086327173426	-32.7568021869177	30.1712538540119	-27.3544780123598	-31.9568750777498	31.053553615453	-25.5656238775041	-31.7266267788508	32.0617349359617	-23.7917211922282	-32.2093179785354	32.9393381819795	-21.8925139845024	-32.8628148309483	33.1086062404731	-19.8997893459967	-32.4879403990848	33.0295592173329	-17.8925825456792	-32.3209782939316	33.4161996153608	-16.0196922727278	-32.6595222372152	34.1338641211022	-14.0625359166629	-32.1430484845463	33.9296152642524	-12.0765131016052	-31.9452442522558	34.4018892994896	-10.1008159974272	-32.0858269748128	34.8110524800104	-8.22765325035766	-31.4829233546497	35.13316153491	-6.70534724502169	-30.4418026683249	35.8905392130764	-5.29674810670863	-29.4924250214151	36.8703909332165	-3.63820819616354	-28.7011294869297	37.5010858612038	39.7000859046037	-40.0972554204525	-41.1914494504048	39.9827992974196	-39.6942082562475	-38.7583601843878	40.7310366868046	-37.9559311490346	-36.8117517117808	41.7299880379923	-36.7255084435078	-34.8118863637621	43.1609098214838	-35.3878504184008	-33.0867370073297	44.6492416695731	-33.9876642542408	-31.7224532965657	45.6494624560702	-32.4843884898567	-30.9600600328439	46.6565791894052	-30.8167291827843	-31.066772074152	47.5654434482186	-28.9615770500913	-30.8994782521887	48.8297828514726	-27.4932585815775	-30.6779043929239	49.9468092100851	-25.9150061028946	-31.0785922531153	50.8133203035586	-24.48071304893	-31.5472486981853	51.6881363665044	-23.3879565210309	-31.3258907157545	52.7572503064908	-22.2049804038968	-30.3521876866921	54.0810357595816	-20.5948199635356	-28.7788890501841	55.3754571813949	-18.2128621635565	-27.4271962899058	56.7948932650649	-16.067536130863	-25.9785035011027	57.8890578102655	-13.630262168637	-24.412948462346	58.7291386211076	-11.0879693783746	-23.0485113441133	59.4120175518437	-8.61994375501987	-22.2058851897254	59.9354717086353	-6.12260756856689	-21.8528962520662	60.4285704573723	-3.71622853545003	-21.8477844723094	60.828354766984	-1.4678470792771	-22.1338723730421	60.9328846717618	0.829971863267626	-22.8772754968647	61.0009996001526	3.12528204132527	-23.9340029236694	60.8238187903834	5.08943083909549	-25.5799190000316	60.5369610349175	7.36899666127186	-26.6220101331079	60.1091193414727	8.75990230500182	-28.6882949070637	59.3927985016546	9.70019753378571	-30.7110669670355	58.5932227878876	11.0439018250296	-32.313509857424	57.9591491220383	12.3738073033235	-33.327927565672	58.0217155434646	14.0193926540395	-33.5524721263335	57.5598025865475	15.468546793729	-32.4943788553774	57.8890213358797	17.3117068275705	-31.4866501348957	57.3376296248296	19.3256565576548	-31.4806600521865	56.2272564148376	21.8621678136185	-32.5504913822656	55.9978865071687	25.8333303810314	-31.9990766717472	55.2131850500102	29.0718449159838	-30.9473526416212	53.5879686424727	31.6671273624371	-32.2393354413741	52.1283673016742	34.7644343044166	-32.5679135503053	50.1478613962083	36.9705826317652	-32.4633532183142	48.6013527316489	38.8552068237375	-33.1841786837658	48.4072531338067	39.7717412635078	-34.5117411588132	47.662013787658	39.4068581301863	-35.9674643413987	47.1857422450294	38.6501633167567	-37.9533315107052	46.2302953066081	37.0895385125029	-40.2037425940216	44.0645715080181	36.3600015974427	-41.6356928966924	43.371845617304	36.4769130383213	-43.9245820910463	43.5243418782243	35.3557210385784	-46.2625902515915	41.7225651888958	35.1508120692811	-48.8219872545495	-38.8949237199088	-41.9406142728884	-44.6122679280498	-38.8977932876481	-41.7398731561825	-43.494734428416	-39.5866021032261	-40.3407686974793	-41.5284118919247	-41.46591973789	-39.0444443339641	-38.8389197576849	-42.8929139044492	-38.1772181410599	-36.4535037692376	-44.4391409869489	-36.9915165158313	-34.8529656610041	-45.9183171644458	-35.9195208372057	-33.6553936317896	-46.7469765259111	-34.0736330891474	-33.7728718596469	-47.2570579141708	-32.4589002457706	-34.2526634212412	-47.8034122272951	-30.6602705986416	-34.2681791280863	-49.1910037199123	-29.1053205568497	-34.2832331416865	-49.7805751356484	-27.949056028219	-34.4426269294613	-50.4800801425661	-26.8824449894768	-34.3732286296703	-51.4295876139989	-25.6693862753256	-33.7548579905565	-52.4573126534564	-24.1666670382614	-32.9724032430247	-53.7700171655055	-22.0130236200146	-31.9891654740833	-55.3476461553109	-19.6770955619213	-30.1880853634558	-56.6765948080802	-17.2161703821093	-28.1546696656056	-57.5224407736727	-14.552113238926	-26.5184531061787	-58.1352213838245	-12.1774154414462	-25.6126795694767	-58.6333756036285	-10.0077958843693	-24.9818935675267	-58.9082238246336	-7.63587945956881	-24.8742121835256	-59.1322362080895	-4.89916125089886	-25.2014841638119	-59.2772711522968	-2.27411206518842	-25.6319584177688	-59.0291905525704	0.653525514140424	-26.3702229570302	-58.48704834876	2.94247030072874	-28.006185047328	-57.651605023394	5.29702045112046	-29.6082314913159	-56.778724683649	6.90445038360711	-31.6665097974128	-55.8138798166166	8.13813816066383	-33.4357721853051	-55.3666420531266	9.54779103787638	-34.3217453173789	-55.7843791618005	10.8181270082097	-33.3963482695106	-55.6409656529173	11.7795562851336	-32.8842234122048	-55.2926403706581	12.3251973541461	-32.7171121604559	-55.149206389643	13.3889281190504	-32.6075524261028	-54.5242156816732	15.091102067783	-31.9091768058394	-54.717517208873	16.1609441774131	-32.0178068167714	-53.3689572721433	17.9881245345349	-33.2884102049715	-52.8250516252199	20.4024417117536	-32.0041754536288	-51.6498617788062	24.8960979809433	-31.121375431542	-49.5782127172543	28.8860538311537	-31.1234745862703	-47.0023474823685	32.4082632307331	-31.1834073211296	-45.1804865527573	35.094822043209	-31.7648095571759	-43.7900886226503	36.3202162059589	-32.9591440872879	-43.6898515824226	35.7557463036801	-34.9984911568945	-43.0316581613341	35.4430816739836	-35.9900747075273	-42.5838530011394	35.0966726448275	-36.4364558145213	-42.0417810470563	35.3836943915779	-37.759646164694	-41.06993654426	34.9133675206919	-40.5279845359296	-40.1050687905255	34.3934897775114	-44.2170439112724	-38.9927898730944	33.3606976551953	-48.1084954195208	41.7982035984313	35.9324409967011	-48.8455607995871	42.9460802279104	35.9308219451731	-46.8869420460601	42.8207775776024	36.8246354861946	-44.7637883592736	43.7062705228801	37.2473789965125	-42.6508546336944	45.3069052622743	37.7310329435688	-41.2813068357635	46.2304986397312	38.49056123147	-39.6867508113478	46.7536360773296	39.3255786918498	-37.9879144397994	47.3180302349891	40.2582080769414	-36.3148989084556	47.3631070892658	41.3272556409932	-34.5222150208584	46.5977941188476	42.9020281487435	-33.5235941869055	46.7733588124821	44.3769513729215	-32.2268441807574	47.0314664430316	45.0584948491744	-30.3812551390113	46.6398633239078	46.6371216076362	-29.2706634892894	47.246792605943	47.3999391089556	-27.4954781701685	46.4036356522609	48.9033441969062	-26.4431130986005	45.4920887235311	50.7146984771858	-25.8213019254338	45.6795110023495	51.5258572319929	-23.8568111760323	45.0086249706839	52.8921678660284	-22.3930146200483	44.5984019848178	53.7779770197006	-20.5366871387985	44.2000994011064	54.9227936558018	-18.8808758710387	43.7702711266093	55.8143650669448	-17.0519882088966	42.238704974608	56.7067072338425	-16.0531940764753	41.3350719092439	57.4829026408728	-14.3125926361343	39.9101653512455	58.7654551751552	-13.2830109414952	38.4618535266186	59.9651283856234	-12.0595194898938	37.1491491155449	60.8964800384941	-10.5286285173331	36.1296935247011	61.1205387931924	-8.57073777712146	35.7831582536558	60.9841903720098	-6.3525221618021	34.9755631154716	61.9646218185169	-4.60747214854841	33.6718416839862	62.929815461137	-3.115691220026	32.6635281640468	63.3725047384861	-1.26619704080969	31.4129528710996	64.0429321354613	0.280625872538604	29.8975424637529	64.2977498219923	1.70418954544492	28.7487287185228	64.3644559637752	3.41615399719154	26.9683286703994	65.1275330849377	4.23158446341935	24.9735442801411	65.7349773676568	4.25855177908791	24.2975054717621	65.3950185808277	6.15455440662633	22.7069365639243	65.532831478108	7.29321664914617	20.7274978311243	65.7285620397785	7.83030900516337	18.7911576478337	65.8778228796692	8.58704245430843	16.7154903820722	66.2492008601549	8.84879182649954	14.6569044858545	65.8410479566241	9.4677696666484	12.9514344009259	65.2494900482383	10.6847427632287	11.7942250781411	64.5781031892775	12.4569894794687	10.3238613309804	63.4629406524258	13.7869053373714	8.1667725572677	63.1340241921744	14.4994233255008	6.55009939705012	62.2838959385931	15.7696854262004	5.95698793234696	61.4247548303463	17.7069790623437	4.43071439532932	61.4096386155478	19.2105033646497	2.86319083417707	60.5440317983343	20.1566324771761	1.56065884117914	59.5569275351325	20.5915471068499	0.284360474931231	59.9308705041235	19.7546210189158	-0.301739319804813	61.1612488544063	18.1787915935107	-0.659406602175544	62.5189168227389	16.3756322841232	-2.28392463589695	63.1756674538712	14.8866186241605	-4.34489499332054	63.1803713279161	14.1105223842207	-5.66642060887585	63.7845702704073	12.4282290140658	-7.00077269547665	64.2523071815098	10.9062428366741	-8.93390082240488	64.1073630912666	10.3752025564539	-11.0321632744245	63.6216105707799	10.1424746341941	-13.0710049810091	63.2507469301621	9.53748635852945	-15.1227321054592	62.8986953261506	9.03574481973752	-17.1109801652432	62.4457221943964	8.3522471544967	-18.9661789856308	62.0961822091124	7.24943916357207	-20.6874688005892	62.0704656051392	5.9929350764198	-22.5071088468782	61.5768971095028	5.09101199075148	-24.1854056747486	60.7336563529036	4.20572623334451	-25.6348955834947	59.9387720832297	2.90141359678715	-27.0775052141038	59.3101393253222	1.64315293690148	-27.7148323535183	59.2199693660251	-0.329466662894649	-28.7810688616963	58.6098481088511	-2.05434915319576	-30.2042709239997	58.0234683318666	-3.56725909405584	-31.3055444972644	57.3528119763565	-5.31852754479826	-32.0287355800226	56.6920746457527	-7.27662505400598	-32.207822151219	56.5151839751393	-9.48541291797402	-32.7222642059993	55.7844654992329	-11.5274725528776	-34.4626512930601	54.5439497852859	-12.0016675256162	-35.413689679936	53.374458859057	-13.6788003585629	-36.4478472166228	52.1862311258707	-15.3228466923466	-37.4365617924053	51.2198128581984	-17.0454024057617	-38.2493787621133	49.9833090717059	-18.6669880411937	-39.3338224243297	48.3941907636443	-19.4977910846255	-39.2545407945483	47.5376654122982	-21.4596223936156	-40.6187039288699	45.9111757607678	-21.7263311980874	-40.3161496901916	45.408699208847	-23.7744827989582	-41.3617339698693	43.8245037736026	-24.7541311983069	-42.515602580503	42.4527123355486	-25.601924503559	-42.4527323831021	41.7547680260635	-27.5293209895233	-41.8836508485525	41.2966097551396	-29.2204963969852	-41.6189414101075	40.4018895919932	-30.9091179142636	-42.4074422101725	38.9593803862884	-31.9364270871646	-43.2688005064209	37.375266975768	-32.9049266163415	-43.2079371784868	36.4657794295745	-34.6652862541458	-42.4288643716123	35.7271945888535	-36.4324562332394	-41.5860935337768	35.1625706332085	-38.1559346556042	-40.796526284298	35.3541109925647	-39.9566808747923	-40.1730561570936	35.3202220625646	-42.0805298494796	-39.9131160747107	34.7125413617511	-44.3014286606223	-39.0977123123126	34.0751454669069	-46.363504109333	-38.6092703858581	33.7006478367502	-48.5414594410105
0.208176134767144	-48.3153753868141	-40.7231585098299	0.234964198438178	-49.1350451389716	-39.1411534268793	0.258758165330126	-49.9620400276893	-37.5150162709793	0.278000928675435	-50.7749626011069	-35.8781795490545	0.289321945861161	-51.5623942161114	-34.2242485430948	0.283557485497479	-52.298955705339	-32.5423033650772	0.237935274412267	-52.9629785917585	-30.8340960277782	0.124723463165171	-53.6359678858279	-29.1397290076221	-0.0354183844491347	-54.3929393362943	-27.4880504087463	-0.203695796167353	-55.0971211095059	-25.8152413439885	-0.365458549276832	-55.7065482155822	-24.0889311158144	-0.511012156846726	-56.2302899770019	-22.3154928369381	-0.630557110521681	-56.6926068781325	-20.5083977108476	-0.714180513843004	-57.0991727313638	-18.6786588761895	-0.75098685475277	-57.4478249475548	-16.8374464365372	-0.72752383837266	-57.7324377263562	-14.9861756736638	-0.648066185669241	-57.9441060618361	-13.1229603170836	-0.540933486820952	-58.0698494793962	-11.2582459354294	-0.44413885067952	-58.0890808520823	-9.38884640736287	-0.413379282425846	-57.966614385683	-7.53298221211582	-0.537205187581106	-57.6271110109278	-5.70510410440578	-0.770901503758091	-57.0943329299457	-3.92281621907917	-0.94974623459543	-56.5051201000958	-2.15491945898343	-0.937651621921498	-56.0043217507693	-0.340060064875878	-0.813357666649721	-55.5764771274241	1.4790529714751	-0.716555084428221	-55.1369469071617	3.27112917239772	-0.798753653429818	-54.5833755661469	5.03586267665825	-1.16305699475451	-53.8556270445309	6.70428736688073	-1.63635983570494	-53.034882609614	8.29035645512968	-1.92881588000378	-52.2302597797024	9.93730556413986	-2.01907570623578	-51.4949785920038	11.6156478065525	-2.62024401128697	-50.6265272939391	13.0961417420908	-3.65678845958207	-49.6240804074441	14.2348679328963	-4.20261323029204	-48.6125556610109	15.6761328303695	-4.53255800665663	-47.6215429699056	17.2142163113526	-4.82281095270133	-46.6232485399303	18.7476851243243	-5.23866616046601	-45.5782659264366	20.1903702384748	-5.87950116523683	-44.5180255797902	21.5599032874657	-6.56666214617053	-43.4683639644931	22.9164676358198	-7.19371726249573	-42.3649620299996	24.2542241960226	-7.68271086935094	-41.1529069584152	25.5458689423309	-8.01744918439352	-39.8367103887365	26.761026823692	-8.31072604400618	-38.4927671189473	27.8928321504162	-8.92921549602849	-37.29604424875	28.946022394163	-10.0344920624168	-36.2963686301347	29.7264833179475	-11.6853690758007	-35.9968225066837	29.8597116149619	-13.2678547898809	-35.1926571976006	30.0416328732632	-14.6320199644411	-34.2064558524804	30.5781793641784	-16.0465110707895	-33.2614299659786	30.9777779589506	-17.5603490414622	-32.4339119490725	31.0048859481946	-19.1751877370714	-32.0342504655683	30.5746754955356	-20.8661363081649	-31.846274412599	29.9812848015799	-22.6006865025393	-31.9924101407324	29.3168533117592	-24.3556307679102	-32.2292411697797	28.4801253952883	-25.9913941744799	-32.1876267818337	27.404640436934	-27.4934363021922	-32.4148223494932	26.1514117784263	-28.9768411248518	-32.8126605289254	24.8918922332027	-30.5534247620923	-33.0898640672761	23.741882648269	-32.0962212794884	-33.2146813586934	22.5532126551391	-33.5322690076076	-33.2779798242106	21.2310232788538	-34.9714629818939	-33.3071427812373	19.9255052282482	-36.4237115005281	-33.2419067647266	18.6325241610437	-37.8743284877083	-33.0891646879532	17.3490997280907	-39.2848696411802	-32.8147060691388	16.0652237088302	-40.6035421381048	-32.9323839594646	14.6983067047334	-42.0222054334394	-32.5512104751755	13.5431481062423	-43.0967594227337	-32.5798667589681	12.0330869210555	-43.9290314113941	-32.5720671739309	10.3897770876889	-44.7700073571211	-32.6000809299163	8.73450318056668	-45.5682716174518	-32.6600795244879	7.06155409929041	-46.3476920176052	-32.5576717043328	5.40677434690409	-47.3265981104978	-32.1151892701826	3.92041379724791	-48.0503334900332	-31.7603833587842	2.24402893888153	-48.2917846998527	-31.7201108199553	0.384500963177384	-48.9030767809571	-31.5290562183337	-1.36853264937074	-49.0114640125974	-31.694850295225	-3.22480843822053	-48.9374505264757	-31.4288281759059	-5.08654310105896	-49.0464384397134	-30.7843231478913	-6.86131707532282	-49.2534476714466	-30.3629520506599	-8.68540023609171	-49.2629330646575	-29.7700356309598	-10.4694725639644	-49.1109556495377	-28.8447044325585	-12.0985480766792	-49.1097496643943	-27.9109884223417	-13.6859109572217	-49.1169789426188	-27.3352081349998	-15.4147756401492	-48.6116472824848	-27.2566014804042	-17.1790756824306	-47.9519601598142	-27.2763812743077	-18.895025108177	-47.1787177671673	-27.3506774347017	-20.558875850935	-46.1245757986529	-27.5376449963625	-22.0496615409366	-45.1974002610919	-27.7508697858988	-23.6437962267763	-44.4850081822467	-27.6082718497085	-25.3353661110252	-43.8653852249722	-27.0790031528783	-27.0030350172872	-43.1521520856458	-26.4501304308914	-28.5612035676235	-42.2590517543418	-26.0654566077116	-30.0744555347256	-41.2017061495718	-26.290639651664	-31.5063325124562	-40.1102390991468	-26.9334742510764	-32.8284952527102	-39.0468880215339	-27.4848177913124	-34.2188777834343	-37.9827963887242	-27.9425127838478	-35.6393399903638	-36.8440244845253	-28.5944084550465	-36.9283925369968	-35.7350709021977	-29.3703348660314	-38.1351174780507	-35.0990896939348	-30.1660890168797	-39.5718461625953	-34.7094552026588	-30.9218542233826	-41.10453778197	0.208176134767144	-48.3153753868141	-40.7231585098299	0.235290464493951	-49.1459237064898	-39.1199166683448	0.259450328041277	-49.9885158577697	-37.4623797442592	0.278906509575217	-50.822350591082	-35.7807624168855	0.289641747400596	-51.6299127304885	-34.0765612331486	0.280339246869259	-52.3788794391443	-32.3453845596147	0.22613548340898	-53.0566051440679	-30.586589578828	0.0987682020555369	-53.7657996157429	-28.8485906933363	-0.0708799671679679	-54.5470637322268	-27.1387542066771	-0.244096176297143	-55.2552765426452	-25.3975368942283	-0.406924400621026	-55.8566006275063	-23.6029512397936	-0.55003176772287	-56.3767989588011	-21.7668673852	-0.662081906615704	-56.833091274607	-19.9041612295498	-0.732379631981048	-57.2293686398797	-18.0249758871496	-0.748776298963239	-57.563397745802	-16.131639731934	-0.70093270434672	-57.8259548480995	-14.2343006068222	-0.605302037865909	-58.0079648921051	-12.3304632969944	-0.49547980211222	-58.0942981283161	-10.4257423933605	-0.419237832389564	-58.0519390964682	-8.51676922881157	-0.451368930779474	-57.8292673702343	-6.62380706330734	-0.644215201320472	-57.3756800371994	-4.77787316357934	-0.878124324285645	-56.7806567927787	-2.98230639721344	-0.972659510787247	-56.2143983148689	-1.16479502595569	-0.886423950588476	-55.7587047534911	0.679522903983389	-0.761784198455261	-55.3259926728259	2.5224440529854	-0.73615809142679	-54.8234836685697	4.33981877807419	-0.957108959708155	-54.1594488996678	6.07627145981002	-1.40060433268136	-53.3586804607115	7.69720138441783	-1.87697382994934	-52.528968951263	9.28844572871033	-2.15805408755611	-51.783423915421	10.9149329157363	-2.16498007324318	-51.0362495716148	12.5426199875918	-1.57169345942725	-50.127271071685	13.9746149651753	-0.067405777883828	-49.6736856366026	14.9070268087524	1.11171429048239	-48.9200581137058	16.0994346034455	1.74236465913994	-47.7673886180882	17.4094637558379	3.22272537358625	-47.0693427389318	18.3358880075177	3.89261250685957	-46.1327414296969	19.8215343403784	3.98465479084439	-44.9676480581145	21.2938589616366	4.22739606586077	-43.7588499253993	22.7177881369416	5.00749397423686	-42.8027823417888	24.1208801613889	5.21634200206382	-41.6507943394137	25.5726011280036	5.68046450053264	-40.4652024994972	26.9025521414206	6.41984583532352	-39.3112500453763	28.0969004092296	7.49075987790253	-38.1568265214359	29.0127003449757	7.93241574257893	-36.7961030292467	30.1001238057116	8.75253292535014	-35.5499929862963	31.0278623878341	10.0182755307717	-34.5584061505673	31.6645319348179	11.2995002413498	-33.5954916865986	32.2571278001763	12.7847777337606	-32.8234375675017	32.4998659632312	14.4340699877738	-32.4711881858129	32.3070127513176	16.1738334780554	-32.2857164674317	31.9355302847527	17.9951756378353	-32.1524881871838	31.464839565371	19.8667827938678	-32.0415519773304	30.8597548532554	21.6931868494615	-32.0386933641004	30.0980882921056	23.4621094890203	-32.3924747542465	29.2114529063012	25.2011934666267	-32.7608665833222	28.2396132056854	26.956643494103	-32.9119441118713	27.2475280653866	28.707796367302	-32.8090639660778	26.2764018383512	30.4480119743823	-32.7832142387653	25.2898067559718	32.1113734094567	-32.9861979214382	24.2342243593381	33.7177190078644	-32.7855849345112	23.0882657974457	35.2462399164264	-31.7239787582622	22.7155946511596	36.7067720507775	-31.6284519840901	21.4992344767328	37.9068071341495	-31.7724800329341	20.0320205838395	39.2204658735499	-31.6106167548772	18.666042013642	40.498006399848	-31.6076704727385	17.2860438477661	41.6814586394737	-31.5180365625577	15.8572780984226	42.6547453696065	-31.6807621790883	14.2598041352002	43.3002804635686	-32.1686603694983	12.5710530277535	43.8374042743491	-32.4962707377974	10.8214807139379	44.4049838597012	-32.570618982999	9.03877762083461	45.0325956395686	-32.4799541880526	7.27841911756293	45.6818754757552	-32.3027007510724	5.51875597496994	46.2894922787898	-32.0881920064513	3.73943778794692	46.6970924130417	-31.9853147948069	1.88985794226135	46.7942457644034	-32.0902243288623	-0.00162672441052693	46.8583396448234	-32.0319443792705	-1.91816468250183	47.3429083174165	-31.2433634205037	-3.60557558594821	47.5186032808968	-30.6052917860154	-5.42199906233144	47.5527931023195	-29.9738020646747	-7.24749879996409	47.7190701103888	-29.4636045287419	-9.09184216151344	47.7031718646078	-29.0118539142678	-10.9415119870141	47.533979080345	-28.4260766629813	-12.7206995159001	47.4242653275833	-28.0657213080443	-14.5492885376508	47.3416175449218	-27.6546668629227	-16.3523095119945	47.0571759736858	-26.8053616045513	-17.942068077699	46.584669320932	-26.5244057560091	-19.68382305516	46.0703221708211	-26.4107555089237	-21.4239324782228	45.5698892369467	-26.0878503909484	-23.1342875238942	44.7289050117604	-26.1834824771906	-24.7313549127836	43.5535213332712	-26.5730503628153	-26.0831932602342	42.3328738898794	-27.0456072585681	-27.422890928895	41.2909515596113	-27.525461842995	-28.946652928184	40.3369556791418	-27.9581733064005	-30.5634544748681	39.2232972525518	-28.524623381749	-32.0409509729116	38.0748132233614	-29.2607293681956	-33.4138456069652	36.9872132835179	-29.974177566459	-34.8369190633617	35.9835967345847	-30.6046888410703	-36.3150013873738	35.1388714360063	-31.214524991508	-37.8106719901343	35.151749482152	-31.755844757686	-39.500592702639	0.772194942212834	-20.2378554255148	41.6585050414574	0.468658857964994	-18.780778250724	42.8481230793919	-0.0440259250332244	-17.3357053660768	43.8542701298415	-0.812517388248928	-15.9617986860538	44.5562047557354	-1.59102806467527	-14.5799383585773	45.0619156277489	-1.44295326768341	-13.0758385898067	45.7490790051784	-0.261706143540727	-12.0973651983766	46.4428876890575	0.920059467314072	-11.1412355432292	47.0316912018047	1.19860965046502	-9.66834988549385	47.6150931526784	0.773802693296233	-8.16161946977011	48.1407965233908	0.724952247025918	-6.54731179434976	48.5051311940996	1.08341278926739	-4.95144914562438	48.6765489705701	1.0679615901289	-3.24896879321059	48.8319020520626	-0.158449236260405	-2.29630098835154	49.1745240771079	-0.994908139984702	-0.90464066365571	49.3458904410861	-1.43743648618709	0.796616924763187	49.5654769714718	-1.66875688237225	2.43148189939624	49.766054455863	-1.74692797048784	4.10111867648755	49.8723330930542	-1.18665040503461	5.65936562921298	50.1271592729704	0.221346034141961	6.65979364580148	50.3842000381468	1.64558757231897	7.71696525471122	50.5348472214045	2.45971898177178	9.37371918280214	50.578919601446	2.17307309058229	11.0304355890326	50.7168196821082	1.76671813012359	12.6433618100855	50.9202733280822	1.74700725234618	14.3377294023266	50.9577721256848	1.01418019033256	15.7411510991661	50.7776839263401	0.354497326813593	17.3497032559415	50.6761653091641	1.2693962780159	18.799531894024	50.8780117301222	1.73800561765956	20.4406969025885	50.6841960390376	1.98022488335588	22.1415935233016	50.3122582599894	2.26637668074411	23.8042801743722	49.8824576104929	1.7685773135101	25.4236617825443	49.2609423537782	0.825465371530838	26.6226983247519	48.4950249359051	0.418378209239034	28.1308083124948	47.7227730146885	0.931953737828277	29.7189434733942	47.1014622705936	0.891086698873176	31.1092619617446	46.2347700392361	0.642028540847068	32.4673644666429	45.407175763511	0.56148053241331	33.7791509945597	44.594714695792	0.79516542453902	35.1543941080714	43.9577254987622	1.58203881386734	36.466952251874	43.3937231233148	1.41673697844484	37.7829265738858	42.5221907879638	1.16845339023568	39.0118957336624	41.538235105467	1.07347689572719	40.0136633562832	40.3082954644816	1.84108903717312	40.9081455610077	39.2890678624882	1.79281092621159	41.8436631289261	38.0456832127176	1.22264503998151	42.6670213396445	36.888073230244	0.82143990087881	43.2441767349638	35.4670887518364	0.687750845631994	44.1372043638026	34.0883431844354	0.85909100913363	44.9924119847477	32.7937047939044	1.2421955282414	45.5892160458877	31.2958559625666	1.9102772411126	46.0886269985904	29.8496579759469	2.92239514532414	46.6700090741322	28.7267271357921	3.79210689967935	47.108090147855	27.4262091059537	4.97502950650888	47.6054735358364	26.369658851179	6.45514117939178	48.1139975487941	25.5611495868025	7.64991457885611	48.0778907601915	24.1532247457725	9.23769508366552	48.2469138399906	23.4326119358569	10.8635064051287	48.7191331991518	23.0319637206429	11.7902444690135	49.1131536033678	21.5660928440122	13.1261882331188	49.4937755949746	20.6226114366423	14.7770684083012	49.3554047167782	19.7754024546274	16.3116392404084	49.3015640383042	18.7369753778684	17.8817705384522	49.5365323061398	18.0127224656684	19.6268778996908	49.2876963883127	17.2981945550523	21.1971462931052	48.8446271252112	16.609198691547	22.7769686263086	48.6721838456273	15.9054029523512	24.4761551673529	48.3595472782329	14.9620067633983	25.771332799526	48.2196186336382	13.7332504212907	26.8779881597711	48.5661516460279	12.2371651910449	28.0733140452806	48.640078157961	10.779285736889	29.2197349273941	48.5276925839925	9.43871620030711	30.2618910394715	48.3597425843752	8.13650082748661	30.9629692012633	48.2306190106788	6.57559722221824	31.3796779628508	48.2402978328275	4.90360911780607	32.3320586575358	48.2530525268093	3.44312939088209	33.5782450681402	48.0131102890489	2.15799063477253	34.5261619655028	47.8340960089242	0.696772638414842	35.2560862458711	47.7657499094092	-0.837945805843375	36.0991881509185	47.6133892980759	-2.41360338512371	37.5051190440027	46.7417935673587	-3.0569589782524	38.7580472889077	45.6863619291457	-3.71203406366952	39.4384617282068	45.0679908276156	-5.17211403058325	40.0973358984146	44.3574644875414	-6.77151849366984	40.6067613654767	43.7677892072879	-8.4198675170986	40.8091076913961	43.5377295304762	-10.2406929332232	40.6849439713424	43.7040124211088	-11.9790289537736	40.4082130971062	43.9981607079698	-13.6973373413326	40.6361148915783	43.5094843130454	-15.4052006567238	41.2103869339311	42.7320349160811	-16.8821702650603	41.8629965223966	42.1893818935404	-18.4702929210318	42.5980743921617	41.5281409524326	-19.8970738453016	43.3648641214243	40.5448947790178	-20.9557783098636	44.1074602552252	39.4200416765608	-21.8200612776668	44.8164667047346	38.2121966170348	-22.6295162987826	45.4552290213484	36.931375832016	-23.4632349933655	46.1358303850829	35.5816591961874	-24.1542363305041	47.1220765796651	34.4059685079539	-24.1683894218772	48.2911739309392	33.5678232508454	-23.5597982786787	49.4286249632696	32.4435245692341	-23.4507612107063	49.7809890136067	31.2244698175811	-24.3392954839461	50.1938801296885	29.6665928458202	-24.6846240395854	50.8386255501286	28.1425972512902	-25.0738551258269	51.3399471330126	26.8392999811044	-26.003523468369	51.5141206284762	25.5538686145637	-27.0332669238284	51.6911964333992	24.2381754666102	-27.9608779976725	51.7018325517515	22.9773902691953	-28.9345182761059	51.1522787007449	21.8863967560295	-30.0330174892449	51.018007355473	20.3709018754138	-30.5905995016168	51.2263326241199	18.8099378423164	-30.7221396600351	51.2425764720741	17.3268860892749	-30.9353433993363	51.4170650847593	16.0355561129839	-30.6131263888772	51.7620943436731	15.2482577235123	-29.8847164348156	52.1950360935246	14.6824157967885	-28.9492571797298	52.6724162951844	14.0101093086967	-27.8477589363574	53.1866808119348	13.1169691452879	-26.6319022985623	53.7401810249629	12.0314429754455	-25.4424587583267	54.3656808453507	10.8386710923187	-24.3725130170728	55.1445136494973	9.40440709448116	-23.5223720392014	55.8287674174514	7.8106184502231	-23.0460507157198	56.1655125441244	6.10343703608421	-22.8715001665967	56.1555706412547	4.33784814093948	-22.5998105479179	55.7905356323839	2.59425339806786	-22.7580535613167	55.2737866748865	0.866697513015294	-23.3822478594812	54.8111168682053	-0.895336796713117	-23.0262689115593	54.8072521214067	-2.6577278907388	-22.5272107282371	54.8587336457822	-4.46237582601412	-22.6300000268559	54.1105572608158	-5.98911367764754	-22.9636470176733	53.192550607346	-7.35257399314631	-23.2840994035872	52.7619861200851	-8.88511456802898	-23.7383678773847	52.5403649783133	-10.3015760255363	-24.7278012689605	52.0436853622117	-11.5770596391714	-25.917078255131	51.2591177478453	-12.9704526114351	-26.7250694221952	50.3354934034586	-14.4964579711169	-27.1972507875346	49.4726523241399	-15.596451882301	-28.4637701611662	48.7550211738751	-16.0421343336213	-30.2883173102403	47.6620176847753	-16.817042417656	-31.5787637164874	46.4455518894039	-17.9072814536144	-31.9984839821109	45.3044271565103	-19.1474165759426	-32.2710502025658	44.2431824519048	-20.4525545889661	-32.0724558775764	43.0114909873492	-21.7724004911328	-31.7589064548098	42.2491725849787	-23.4656314822068	-31.5223816027354	42.0825387209908	-25.0603256830587	-31.1637577488457	42.1237851497263	-26.3261136189483	-30.5509710275436	42.333009769938	-26.9221664927539	-29.7049919675597	42.6069945623682	-26.5367924844797	-29.0973721548025	43.0548603545094	-25.7431500460479	-28.3847954538641	43.7310085627415	-25.3191706599897	-27.0193936558539	44.8875671107195	-25.1418402527995	-25.4183821044301	46.6884389232065	-24.8125334859175	-23.9316010537796	47.6583116047998	-25.1333213063933	-21.8400800706891	47.1417135625879	-25.7837298385221	-19.9235353878396	46.8077959626724	-26.2532946883461	-17.7875870701524	47.5647084275461	-27.1605993989151	-15.9438774740704	48.3991382795868	-27.4659828726109	-13.930388713577	48.2749979255132	-27.8561794659952	-11.8087112914859	47.8164857900183	-28.7370198379287	-9.90770855574909	47.9427691998227	-29.2566802550585	-7.82838666443502	48.2876583699112	-29.9763635404527	-5.86142476318197	48.0033883712773	-30.9890505170723	-4.03748971316978	47.509082814925	-31.4900885867315	-2.08881238824749	47.4560819314217	-31.2605414792507	-0.0998263157937206	47.2302333128649	-31.2506087984355	1.86744412136242	46.8269000953049	-31.6085371369971	3.71274122155437	46.3699646712794	-32.0282485341037	5.50669773767276	45.6409638146821	-32.0980887768944	7.24231662627291	44.9254478096507	-32.193938164086	9.00248424751583	44.3253424130445	-32.3908070487054	10.7704407924526	43.7243591541814	-32.081876839945	12.4755685900235	43.1679948839273	-31.4933983322478	14.0665203777587	42.4016158946751	-31.1172592201637	15.6663635865694	41.5009043681344	-30.888261674309	17.1951339851911	40.4923306979697	-30.832693079145	18.6443791913644	39.3709542840481	-31.0165978723693	20.0320723926589	38.2613972352388	-31.0642545692898	21.3905356256156	36.9238272909035	-30.8964929637055	22.5004100719805	35.4509327287164	-31.5344824264427	22.9969712290261	33.9313493224899	-32.2291227155347	23.5684578002828	32.4634530911697	-32.4801047905069	24.4777771055519	31.0591916337939	-32.4702839499243	25.5219647989646	29.5726277756172	-32.5295717104337	26.4519901970339	28.0605752952109	-32.5204682299988	27.3319722371904	26.6109939901245	-32.2205978122881	28.3452252387276	25.2070257455665	-31.7760955522435	29.3491185824483	23.7283030115319	-31.3107957962271	30.2827832069883	22.1680876792812	-30.8622362411176	31.1573971428185	20.5972362284565	-30.4462582395885	31.9825952503035	19.0672016940441	-30.0832029303513	32.78595885991	17.492869534327	-29.751268593338	33.6163742649504	15.8858862828676	-29.3734340233502	34.3695057038776	14.2916522528209	-28.923290331926	35.0259901174987	12.687239791162	-28.3862507775303	35.6853892481894	11.1337309460411	-27.7450497153465	36.4099852041625	9.74314448662049	-26.9690453619605	37.2538627315757	8.49386161259412	-26.06311890254	38.191770563232	7.23557076553259	-25.130875184856	39.0728140603371	5.87114032395796	-24.2549154354559	39.7942011630981	4.47565451270395	-23.3699896033809	40.4345709545692	3.19943951214284	-22.4081746825561	41.0629202130712	2.02608782806106	-21.3475002973949	41.5849974806022	0.772194942212834	-20.2378554255148	41.6585050414574	-2.89551140495809	-20.9224831563639	41.9690336075013	-2.5757372468237	-19.4549653132983	42.7661752180655	-3.02169667390932	-17.974545045624	43.5783051387379	-3.67632522489539	-16.5776904327419	44.4069922558368	-3.97196562982708	-15.1167692405195	45.3023581510259	-3.86225042729381	-13.5066346364772	45.9412525807026	-3.07861481650609	-12.0940107346832	46.4671842879836	-1.94063435931562	-11.1131081308318	47.0864733559393	-1.14303383503314	-9.66621800106306	47.4017923922018	-2.01182989829589	-8.35059179290852	47.9091535033416	-1.98874099866811	-6.76266259243705	48.4460078498958	-1.41625081512881	-5.14975903834883	48.9405517652796	-1.09774805664655	-3.44120843671043	49.2154572515772	-2.40765049494814	-2.33814186945028	49.0600673878788	-3.33572090790127	-0.921625371562059	49.4459897775566	-3.75322949353147	0.764902184234802	49.6423312265367	-4.01313393194334	2.46009800086833	49.8684538190561	-4.05671684265082	4.21213383072107	50.1881033562975	-3.63616878719606	5.75441536740113	50.488670659979	-2.52241925491128	7.0480618616635	50.5951402747601	-0.95221059878388	7.8972150554645	50.4409838305937	0.417378855692081	9.02460135151793	50.5284478949471	0.57253883431228	10.737616655605	50.5012168679665	0.0739362971788236	12.3140301391026	50.7161088995999	-0.307981088728694	14.0294312134194	50.7641002214169	-0.571480708704377	15.6806671921137	50.7005748745493	-1.49954339821976	17.0982152572056	51.0453711971333	-0.83090107739182	18.6505304534415	50.7101565300102	-0.599372247716654	20.4274122515855	50.523170991719	0.0516036075430783	22.0227850742809	50.143028641458	0.553443950354963	23.5260330322183	49.5947715918991	-0.314539423752807	25.0246805576637	49.3989747604422	-0.104943668852969	26.624564450974	48.7710359515407	-1.29430237683032	27.6140479033518	48.1600140418255	-1.13054797266238	29.2026289983737	47.4143831271116	-0.817364383812317	30.5242654933056	46.4262938082017	-0.909279661426304	31.8809470542642	45.4711848917099	-1.40569316550687	33.364019995186	44.9448770933878	-1.45122747318882	34.820387552654	44.1505164069163	-0.807018298064293	36.1030571305964	43.3967855575492	-1.00099255573198	37.4425892313835	42.4787838459086	-1.21082069029371	38.6479347955299	41.3839967720537	-1.2411407233346	39.7583473593151	40.2341386210076	-0.622827852409273	40.9214226871666	39.2434627465635	-0.792970207211655	41.8776371470344	37.8907072012567	-1.44841076561038	42.6107685495927	36.5622414419018	-2.20335089944806	43.3283190582417	35.2695105445122	-2.11125658650837	44.0583506882507	33.8122745614908	-1.58384099223847	44.7034725456652	32.3930077283023	-1.57794316858322	45.3846482901803	30.9360920892482	-2.01958755598354	46.0285628976724	29.5214401948803	-2.79827300935542	46.5130335498121	28.1969804250597	-4.0947795808751	46.8808130184743	27.3634769263481	-5.29456704364592	47.1433748261248	26.2877347685489	-6.35746014936126	47.3624645956293	25.0354041254768	-7.76363739452911	47.6265349395053	24.1428521092461	-9.45563836204659	47.921840411547	23.628243235546	-11.1059928984943	48.3046930431163	22.9537499799315	-12.4235773906235	48.7840020337183	21.7706676963318	-13.6695837864719	49.1769614349675	20.5156835669112	-15.0933112336196	49.4715708888466	19.3394807036054	-16.5281017977943	49.8375346994026	18.2341488590512	-17.9426218820665	49.8893400657584	17.107071966977	-19.423360591173	49.5736838747094	16.1234412753022	-20.9990513163441	49.2478742710135	15.2480971211424	-22.6623444791805	49.0337858104506	14.3443822337747	-24.3415131890543	48.8062536517875	13.5404516556208	-25.8194617565399	49.1757699509362	12.5191723856245	-26.9020860736238	49.654063669534	11.1785848402753	-27.8865049494671	49.9239179620186	9.74399144888413	-28.9605835041689	49.9981949600752	8.29259173188028	-29.9895119784843	49.9522950673382	6.82485052789775	-30.7263433983592	49.9306241805863	5.224045490732	-31.2301385362458	49.9220267357415	3.529185493051	-31.6958210162202	49.8557620703875	1.8154302047127	-32.2520136281642	49.6311429479094	0.147553688224776	-33.0800071348457	48.9964838567251	-1.34130931475987	-34.0753775041268	48.3236573372262	-2.74787615711787	-34.6656329387674	48.4801598834804	-4.47727753978934	-36.2066321172354	47.705638712304	-4.82403563908991	-37.7008823053896	47.136003649506	-5.53407402724129	-37.5166301041819	47.0823920367567	-7.21452113516577	-37.5627803017789	46.9108323252439	-8.94538116524516	-38.1181812375816	46.5528398781009	-10.5969800316347	-38.9764973963511	45.8474291134571	-11.9444169436722	-39.4973512536335	45.3417556408494	-13.5474902133246	-38.8855060238001	45.9501279249824	-15.0220281010665	-39.6317903651434	45.1386954738597	-16.3111745173692	-39.7263040214996	44.7083898242722	-17.9343147383396	-39.5633396017626	44.382159415343	-19.6221801168755	-40.0647315786906	43.5608821273976	-21.0579875375036	-41.1585069494172	42.7317699881496	-21.9572775381514	-41.943251589953	41.6841441944048	-22.9103682257086	-42.1249566999391	40.3971444935687	-23.919579351677	-42.3481900982947	39.1417251430353	-24.8736813987259	-43.0590411974145	37.9971736248831	-25.7446895360094	-44.0983832179376	37.0459666448586	-26.3909335349163	-45.1103869384513	35.9346495657491	-26.8694276670259	-45.8038182492751	34.4892386563356	-27.1730382133831	-46.5418086005309	32.9733510871562	-27.3532768098835	-47.8258654155998	31.8663538559358	-27.4613788176396	-49.1413593814845	30.6145828422807	-27.4807589630037	-49.7393100905783	28.9324089218907	-27.7530286786986	-49.8951815057669	27.3816365635443	-28.5517080202455	-49.9026420172956	26.1337801103187	-29.7275888251559	-49.8069434391891	25.1810778859117	-31.0783016363327	-49.6144935732318	23.9181609106998	-32.1450719538	-49.3361698520826	22.4989307220114	-33.0121348483028	-48.9111377960709	21.0562662256915	-33.7191438205126	-48.8877202152445	19.55938224441	-33.6646905131061	-49.1372211466842	18.2085425630693	-33.2257611704799	-49.4433958639682	16.7973345274838	-32.8262097088105	-50.2215861416686	16.0772052844157	-31.8357791459796	-50.8743469693119	15.3670775616026	-30.6909876505645	-51.4030311505666	14.13580254483	-29.7006892065341	-51.9921391199817	12.7240802521099	-28.918630446049	-52.6464793181624	11.2802802869816	-28.2411414351622	-53.3470774619235	9.80945143613279	-27.6024126256491	-53.9991213666516	8.2617390192361	-27.0125167519679	-54.3412830763635	6.60276385182994	-26.6100979999529	-54.24796882742	4.83511843422321	-26.425927757557	-54.2352147758278	3.08385182571717	-26.0505114338433	-54.4617140804913	1.35952941125291	-25.7585996563639	-54.5743199152331	-0.380514099906224	-25.8579662910495	-54.414508243844	-2.09201214307017	-26.0008425347797	-54.0660768470591	-3.79067894939229	-25.8752996750012	-53.6483170233912	-5.49357967778881	-25.622279069957	-53.265682211167	-7.08786189360916	-26.0359832092261	-52.8047592244255	-8.59107848833738	-26.6833886594531	-52.1029219691817	-10.1556747699685	-27.1555319956921	-51.2721149575837	-11.6376113885922	-27.7660392215798	-50.4150680418484	-13.0643460450328	-28.6529317133911	-49.5202762112295	-14.3924263862162	-29.7707041365489	-48.4663747777235	-15.1904924413591	-31.2256891660215	-47.4891767631742	-16.156092274342	-32.6315079222321	-46.4408621069149	-17.4124886087946	-33.6497554654656	-45.1076485797387	-18.6580015391855	-34.1429759194404	-43.7656997196516	-19.9989288935433	-34.1172935529718	-42.552179716671	-21.3897674045427	-33.8880411784102	-41.3834087476068	-22.8125712895796	-33.8790689857532	-41.0409207280821	-24.3390106197616	-33.4745923110957	-41.4055232062183	-25.2541002664266	-32.7284912919515	-42.0125713528635	-25.1773863968897	-31.8505278594702	-42.1875732287936	-25.0572291095563	-30.5879645237974	-42.7869551083978	-25.374147804305	-29.3001805787578	-43.7892606750122	-26.0801755558171	-28.1722102706066	-43.8290836612674	-27.2673219401748	-26.7420081645931	-43.9789542901447	-28.2082162283178	-24.9448551600796	-45.0866378607991	-28.2395084708813	-23.5148677491567	-46.4020792849479	-27.8144056366376	-22.1777842700794	-47.4407259487528	-27.353264643341	-20.4711109996678	-48.1969233569966	-26.8710985491793	-18.5967195942278	-48.7734699672296	-26.6675945056596	-16.5976297361103	-49.0826033731784	-27.1245147277284	-14.6866872882785	-49.1747328541794	-27.9636847387219	-12.920660087875	-49.1744283079168	-29.0079403172597	-11.2537052210455	-49.2532527957142	-30.000192560638	-9.54845924166353	-49.2709491106223	-30.6163763428455	-7.70376175428592	-49.0584377529452	-31.2294364000452	-5.87089137557243	-48.9711032515151	-31.4222700786067	-3.94548679378901	-49.0241115860606	-31.4191952763835	-2.03456350363296	-48.8954520321904	-31.7654801894055	-0.190106871294711	-48.5612889447809	-31.9738032289203	1.63039817472174	-48.0469183117462	-31.9171274569652	3.41149963113491	-47.3121398789364	-32.0228687792575	5.10804139928248	-46.3401441677966	-32.4505526952949	6.57624207946051	-45.4146828299609	-32.8929597872855	8.06851193060862	-44.7327706562477	-33.0415913181739	9.71783740391673	-43.9962487656433	-32.7505309392833	11.2951728570906	-43.0802015675476	-32.4124512998928	12.7350117040585	-42.18926275858	-32.4994177781769	14.1831584530006	-41.2002652789554	-32.8085611790583	15.5581744453818	-40.0001181054242	-32.8393794584736	16.7594663565088	-38.7154858512901	-32.77880377961	17.8896403005249	-37.2451892751426	-33.0197324069618	18.776195313163	-35.9198818039002	-33.2044781272746	19.9440821546344	-34.719090253139	-33.145457640542	21.2476209286322	-33.3985017550704	-33.0343892908521	22.4560668570965	-32.0181871774592	-32.9360374621271	23.5972170890248	-30.6237917767319	-32.8276323068831	24.7210155647334	-29.2413387528701	-32.6880964504812	25.8553691473222	-27.9604924959912	-32.3819425913223	27.0471672245414	-26.6828314286058	-31.918414811278	28.2150859777928	-25.2878429758556	-31.475757837916	29.279373014082	-23.8239027878177	-31.1049378561537	30.2588484058993	-22.3454057136047	-30.7811332009888	31.1967110535558	-20.8391990901429	-30.4758468360205	32.1319111689139	-19.3370674030999	-30.0183083019697	33.0399099182083	-17.8854251154383	-29.4074644245837	33.901112638521	-16.4389079214166	-28.7598874407923	34.7563795248066	-14.9762790446119	-28.1599586689362	35.6396565955587	-13.4950235270898	-27.5828615838695	36.5048932873794	-12.0328113658946	-27.0553219825375	37.3987700139203	-10.5435284284908	-26.2186852324476	37.8924300879677	-9.09039247186984	-25.4638509109386	38.5969772629999	-7.51119879848437	-24.8650671334016	39.1372891436401	-6.17705234198495	-23.937034268158	39.8195688160411	-4.61858617422695	-23.324918187969	40.3076773752218	-3.75040216129015	-22.1668999661062	41.2064149153086	-2.89551140495809	-20.9224831563639	41.9690336075013	35.1491427640728	-31.1647443108864	-40.3853102152956	34.7197171063704	-29.9785393507584	-38.551633376522	35.6350549769166	-29.3802118533968	-36.6418711768464	37.0670860805296	-28.8952474977865	-35.1509943933081	38.0886245225904	-28.0679862709893	-33.4753306871018	39.3447259571188	-26.9798341325331	-32.3902343716793	40.439564508945	-25.8770439511426	-31.9554024589346	41.2982052100188	-24.5094650241518	-31.6415249916873	42.2454074308894	-22.9548222978209	-31.9525020432667	43.2772202169092	-21.639944431621	-32.471505175963	44.1939569716125	-20.2249515199637	-32.9861236770919	45.1306035800995	-18.9923681816834	-32.9880287327299	45.8410142981943	-17.9874592038021	-32.7447304268819	47.0588957203454	-17.3890254100668	-31.8493271787414	48.2884083399887	-16.3580042440442	-30.2246265290786	49.801152273079	-14.5925129961873	-28.9836329360368	50.9460712739933	-12.8268045113966	-27.5075495292862	51.8938518705577	-10.6316799987422	-26.197068750381	53.1848447381683	-8.6231972111433	-24.9820070728361	53.9903102337077	-6.4387831642698	-24.1825829812448	54.2615587617079	-4.01209499928948	-24.0701960288683	54.8379553359605	-1.66006758461191	-24.0203798374509	55.2733998837248	0.594515736977508	-23.8354033059882	55.141614360183	3.00499859655376	-23.7019422382413	55.3861676102976	5.48768711218276	-23.4701824013415	55.0313219844171	7.91728857445613	-23.933994998967	54.3243239069665	10.098660822134	-24.8949054617453	53.1662373590473	11.6079406555712	-26.7779920973945	52.0141767203367	12.5827202717099	-28.8566346336458	51.5003474865941	14.3385082749384	-30.5275250951843	50.9393138823964	15.9019358750675	-31.4469336843139	50.3032833481008	17.3288521391774	-32.0217923596108	50.2902721385028	18.8230235931998	-32.1442281974967	50.8898801565126	20.1884041158798	-31.6953711460784	51.2341055902977	21.1532367331365	-30.4208795309878	51.223109751666	23.2089274699906	-28.9455243189259	51.0034111499656	26.3318468469371	-27.3874976790308	50.2225307478667	28.9116518675565	-26.008139580293	48.8710159570994	30.8432658198989	-24.6200214261813	47.9661606749536	33.4484453537116	-24.8096211696672	46.5273319458057	35.1542425973558	-26.0387587707885	44.6001500721357	36.4694966900551	-26.9949596671543	43.6112404436928	37.7860834588168	-27.3078642271616	43.8666067675568	37.0433131849423	-28.9352590297782	43.5420044007219	37.0126475482369	-31.2136140567613	41.9846656066189	38.196327973611	-33.4738218009569	40.7775707846286	38.3759415219266	-35.9609430562001	39.6200891545499	38.2282169320227	-37.9509888301361	38.4398926156021	38.3795990649492	-40.183565325339	36.2699384682971	38.8353730628572	-42.3075825923139	-34.2129602673883	-30.3030866319379	-42.6968147691152	-33.9610888034292	-29.5557571672941	-42.002445385309	-34.6169974097934	-28.4299518787169	-40.2163842022757	-36.4314328714564	-27.300371203003	-38.1317642152693	-38.1430757672781	-26.2358607589794	-36.7674672063903	-39.5459422083107	-25.327515897628	-35.470793449731	-40.5845143779375	-24.4574206959392	-34.2700776228513	-41.455584673214	-23.0424450439486	-34.3457869104059	-42.1527621152679	-21.7965484302162	-34.6756868513419	-42.9423739146814	-20.4475015840242	-34.9465376670722	-44.2074148570503	-19.1699644301241	-35.0465319906845	-44.8004517252612	-18.2039940232819	-35.0617550081607	-45.365988067261	-17.2773686019437	-35.0885967419431	-46.3713277195279	-16.5415088966709	-34.515210015809	-47.3880116150178	-15.921513411216	-33.2855176806651	-48.7035565492216	-14.7572097637609	-31.7873831050674	-50.1295473429946	-12.7699665932562	-30.3788968218276	-51.4829360533044	-10.7685690722125	-28.7345601368594	-52.8945568098859	-8.66234532863134	-27.6078656272137	-53.7705497204851	-6.46079637080543	-27.4642423934501	-54.2033944031938	-4.25403920455289	-27.2879428840273	-54.291390850293	-1.88661329455495	-26.8114721430058	-54.4254335083617	1.03548527880534	-27.2979986925901	-54.3266921459192	3.83996605322181	-27.687979700869	-53.6994310872325	6.99890252326316	-27.9485220721434	-52.9028525864537	9.83609286925797	-28.8104458081622	-51.6554140422123	12.2855542208293	-30.6405015932063	-50.4331964902453	14.5704071774872	-32.445311458184	-49.3414757073126	16.3731536656011	-34.1917823985245	-49.1469540859465	18.3155481079267	-34.5182104673941	-48.7123469404256	19.5969409772529	-34.5795772069642	-48.3803336499478	20.1971815765288	-34.8152097143337	-48.2497535804941	20.610416723975	-34.699359209534	-48.3112390552571	21.3172218480216	-34.6169365059981	-48.7377624077292	22.4677774804388	-34.3141333730693	-48.9057499791274	23.125606795707	-34.1130918188875	-49.1678074182709	24.5786489393652	-32.7817835714867	-49.6536667451856	25.401975398646	-30.9361258156352	-49.5135074600338	28.0675589256217	-29.4611383042356	-48.3861229069424	30.7711881853849	-29.5922281323451	-47.6017695104696	33.3568577475097	-28.7349359447756	-46.237423022663	35.1478979597451	-28.961312312923	-45.7754792588219	34.9563772216699	-31.5957742465485	-44.276929926974	36.2261094532655	-33.4832310405203	-43.1516872931719	37.0969145114665	-33.3079505632203	-42.8273329470422	37.8495964701289	-33.5267257361252	-41.7611017193085	38.1510631725729	-34.744322115494	-39.8358721954491	38.912268288069	-37.4395335829961	-37.1692520009714	39.889282331135	-40.7637154329368	-33.8409185237536	40.0056933633758	-43.881772526941	36.0456399723817	39.593826537752	-42.2913342668143	37.5017856899675	38.8371270059328	-40.7880317767647	38.8613012066462	38.3570120802132	-39.0685242211463	39.9120634914168	38.4219091902823	-37.1823382638412	40.8087763869238	38.709787066366	-35.4189408405752	41.7984064194077	38.7527256179265	-33.8494623384282	42.5968356053848	37.8958778746675	-32.427685124323	42.7644281672953	38.178161937265	-30.5664030015548	42.6232399558168	39.4260321138696	-29.0216187428042	42.5227188158137	39.6818326178406	-27.15415447682	42.5822808850701	39.8713532236107	-25.2781419845224	42.1878602870778	41.2267715570815	-24.0074740162253	40.9229448678198	42.6539119588064	-23.4993418841073	39.4780904051856	43.504426800644	-22.4048775892086	40.1450889397848	42.8479954681076	-20.6913597306618	40.552420230884	42.6036334094622	-18.7278212454949	39.7781369565564	43.3058207600389	-16.9555461989031	39.2419184575273	44.38253451957	-15.2617347858674	39.7529762287849	44.7254480482709	-13.3122676023876	40.2933082237637	44.6405751547736	-11.4134520237197	40.2375230130778	44.6927349479493	-9.45088077574278	39.8698691978492	44.8001376379939	-7.5758503483443	38.5293491819739	46.0964461753893	-7.00647919704066	37.0013843531814	47.3953492602195	-6.74477251632043	36.4192611797542	47.5080348606145	-4.74877594108329	35.7362939076559	47.5973850989788	-2.79380481941873	34.4624077915977	48.1326158713591	-1.22131052428514	33.3133926573574	48.4988001331769	0.499248780968849	32.1985806003944	48.7713558260118	2.19898801833174	31.0844809986617	48.9814536502008	3.95805326978541	30.1202625699694	49.0298844246162	5.7605027137291	29.4227741160157	48.7632880255117	7.62088093246476	28.1683302685101	48.8846190166178	9.16586966387265	26.9804874137298	48.9781184225724	10.7277507930997	26.0211293799774	48.6347589718054	12.4303065657283	24.639911093757	48.6851552329099	13.8640408151734	23.0329906995141	49.0840574880547	14.9340841598913	21.6685053346495	48.9676675355679	16.258511701565	19.7873353693362	49.4384166057627	16.8061602884574	17.8431173422983	50.0032290628231	16.8441402057887	16.0570848785778	49.7091623214784	17.8689929536016	14.3791226262705	49.687140426455	19.1587276448804	12.5039372520284	48.9278361726626	19.685290319258	11.1568253750355	48.4902053366062	21.3009071848598	9.23189149585984	48.2729811434921	22.2804123983334	7.26675769966712	47.4494120358741	22.7122522642151	5.66708233585132	47.2664897240273	24.0833525307163	3.93870943281766	46.6470575491114	25.1078659919318	2.43761352854703	45.9163565388751	26.3279215464231	1.22610361540003	45.0918466773407	27.5711842550921	-0.0876913621714921	44.5164362321759	28.2591066582311	-1.3872883330469	45.2108995018855	27.7661958174056	-2.67514905100233	46.0336044990148	26.6658867647023	-3.97690503550084	46.6820845207406	25.2434942635365	-5.66464499765829	47.3969418797613	24.2676651292338	-7.43464212812666	47.6348585216227	23.3736102846555	-9.07394860666445	47.8786569782907	22.1427893168059	-10.8598741940115	48.3661716420549	21.4565601946042	-12.5391259008657	49.0006614163417	20.736844365852	-13.7545914362616	49.9267704059475	19.3618876262925	-15.0438686842855	49.9993466113021	17.860350538477	-16.8946261523471	50.0182005762949	17.0454783354531	-18.4617569974674	50.4109487447691	15.8514889659606	-20.2115705287546	50.2948254852916	14.8514751653161	-21.8663965637484	50.2266126398257	13.7769014691701	-23.6477502525936	49.9690434099954	13.052431639556	-25.3377107332196	50.0300811280328	12.1659269369037	-26.3230921271181	49.9580501239622	10.529423199241	-27.1907240350056	49.9656912527681	8.87041386929222	-28.2162283549186	50.0081813337853	7.21321395721569	-28.9970777592061	50.5536313744003	5.47453174086386	-29.7436137679889	50.7943207924817	3.56981106521484	-30.5671746225979	50.4949330700306	1.66072051580227	-31.3423665443915	50.3149861781316	-0.304473180886068	-32.2906947865363	50.2209828019426	-2.23235957891911	-33.6804095204016	49.6170509092552	-3.70341332330652	-34.7633386828529	49.2921272246842	-5.42262342264446	-36.3824625542233	48.6702658443205	-6.52795010846517	-37.6429473235616	47.5669998031931	-7.74268568444375	-37.6928033385211	47.871201345334	-9.75669201556289	-38.2629120782891	47.7690321394725	-11.6853264275523	-38.5296740903242	47.0028360143567	-13.4450087522985	-38.3593770490328	47.2307042049091	-15.4539406966615	-38.2652054893516	46.701770413713	-17.4077262306977	-39.1887029775493	45.4576867875041	-18.567435228467	-38.7640012135528	45.7675377440129	-20.4435104719584	-39.0784148850466	45.2366045010048	-22.4011908978383	-39.3607160859262	44.2526869040668	-24.1186618388679	-40.4496932341057	43.4110665674948	-25.2944879942478	-40.9476791875281	42.5217409975651	-26.7986471192757	-41.2651643919406	41.1794986287838	-27.9675491166203	-41.5079846102062	40.1698822191062	-29.5969589141283	-41.740501885819	39.8935067190691	-31.4723898243721	-41.5879234017659	39.4034007496845	-33.3782426660028	-40.7277666315236	39.5534775910886	-35.0128506540911	-39.7244546568444	39.6969932747519	-36.5546861413318	-38.5811126109537	39.6987498035182	-38.2783467665108	-37.3306116321611	40.4564784998217	-39.9972219620194	-35.7572938023264	40.7299621504442	-41.7128901559369	-34.104615972435	40.5593749245289	-43.3664883708407
