## Supplementary material A for "Growth Charts of Sutures and Fontanelles for The First Year of Infancy" (part 2 of 3)

-0.16447157610978	-57.3435398973149	-47.2217562231487	-0.307615459336675	-58.3598763147036	-45.5112969051071	-0.40918112399827	-59.3962914982535	-43.7316746674801	-0.429624490277555	-60.4176568677347	-41.9161282545955	-0.362928012924518	-61.4310668611304	-40.0905410510184	-0.301381878939291	-62.4980170268856	-38.2930383680253	-0.332729325830826	-63.6491145524052	-36.5554314693089	-0.442766448647584	-64.8339660244902	-34.8368648948483	-0.601232991702727	-65.9891430694147	-33.095248782067	-0.790854414227873	-67.0487740361515	-31.3021149631693	-0.994295637539831	-67.9778258477802	-29.4429879339722	-1.18500813590181	-68.8025990075737	-27.5388138170382	-1.32113616555948	-69.5691811909375	-25.6207456764791	-1.36133983686698	-70.2898237509544	-23.6934092929973	-1.34312530329473	-70.8299940804423	-21.7229245272412	-1.32978093746298	-71.1555462824557	-19.7155051529378	-1.33262819283855	-71.351915455544	-17.690697243009	-1.33536492078776	-71.4862966299321	-15.6639534351786	-1.32691514246321	-71.5696730549946	-13.6316182408743	-1.24895228876891	-71.6096303183057	-11.6157949149846	-1.14659011735701	-71.3361490142	-9.6191152896515	-1.23454389802127	-70.9731395032568	-7.63261039130076	-1.56062643091338	-70.6617571370356	-5.67091242444959	-2.09972898085352	-70.2846222996121	-3.76627298148419	-2.36425227075947	-69.609454470486	-1.88924272801808	-2.35131250632474	-68.7614066960275	-0.0705251605765384	-2.27901326621614	-67.8529165937729	1.73546355178392	-2.31360677448517	-66.9233699860754	3.55111999189198	-2.54463493681318	-65.9598245193106	5.32928442526954	-2.63408459728476	-64.8762648147695	7.07021538819871	-2.50474248041412	-63.7343008363152	8.76133010611404	-2.28860731294229	-62.5866070901247	10.4224546853346	-2.01705397536709	-61.4463493780957	12.0737796443611	-1.794200670063	-60.2935462479041	13.7149692658786	-1.49108475119766	-59.1447106920219	15.3700662493604	-2.07998970452738	-57.8750666065712	16.8630504221381	-3.37025626987759	-56.9053941425913	18.1515105440803	-4.54222844003529	-55.9641177671665	19.5453788360236	-5.48669586794782	-54.8034048991463	20.9713203128031	-6.2555963046267	-53.4584834768672	22.3655547383163	-6.78349130109674	-52.0296100215601	23.791963991862	-7.19694454447566	-50.556257026363	25.213017234305	-7.73394360593823	-49.0565141186421	26.5378049180682	-8.39922733101943	-47.5956155303388	27.7792959152442	-9.12311807553159	-46.171207166815	29.0143568901959	-9.77459809360759	-44.8000967919643	30.2309431391465	-11.2417172340965	-43.7544941175357	30.9372994905982	-13.2377930823623	-43.5624551310922	30.7523575460943	-13.8585489461279	-41.8630970366541	31.7522946335034	-15.2520509910959	-40.6633610223776	32.4056892334978	-17.2212657338428	-40.3890816836486	32.2288964378712	-19.1871244682773	-39.8757109747961	32.0220973980916	-21.0263426813912	-39.030410370156	31.740732962405	-22.8805145435632	-38.3383423065684	31.2412478956042	-24.8020412675569	-38.300627314555	30.5933273167098	-26.5317561303353	-37.6673430333515	29.7341867292468	-28.0263941509033	-36.7540307077192	28.6626697467145	-29.982089414904	-36.7392861493392	28.0456395740041	-31.3308517820351	-36.3799418860623	26.5454861214982	-33.1003236796262	-36.127235158974	25.5135432585458	-34.9772573885283	-35.7757687287579	24.7746908501919	-36.7724711251788	-35.6923234451127	23.8638580165428	-38.1652194216332	-35.2672613347891	22.4639188233192	-39.6496932479647	-34.6411470366677	21.2487101438007	-41.0962197727253	-33.9547507639366	20.0986901744744	-42.2139304715951	-34.1228147954411	18.501231596425	-43.1060913501292	-34.1378460886826	16.7405463181142	-43.4160845519086	-35.3036178193112	15.1305928866999	-44.4687488330093	-34.828625489151	13.4919132318389	-45.3258922650227	-34.5258065731773	11.687992262058	-45.9074931855817	-34.3931351718473	9.76032315328613	-46.2337858943862	-34.2665689253261	7.73840777755413	-46.7398496136783	-34.5647989157221	5.78335442524541	-47.2654559262232	-34.8198924854284	3.82499032246571	-47.2630185057574	-35.3468358565213	1.84147217130115	-47.6120465407893	-34.9350484590064	-0.154074123540964	-48.0883130013396	-35.1990789639353	-2.15331781748678	-48.1845229206372	-34.7382187648765	-4.16976687633115	-49.0108869048288	-33.3522471214075	-5.44528416401969	-49.5154684173229	-32.4261526693291	-7.18854276645265	-49.1553353174825	-32.3825682025039	-9.20369352045117	-48.8418273369951	-31.7493708858181	-11.1355457071586	-48.8416888779608	-30.871878084005	-12.9808383826695	-48.8064655975956	-30.9199244086308	-15.0115613987746	-48.4084607984394	-31.3784017806402	-16.951289690508	-48.0041397408352	-30.9022842743029	-18.893870673455	-48.0190436854029	-29.9821793662049	-20.7126296143168	-47.8594227030297	-29.2752970489133	-22.6275154891745	-47.3325580243644	-28.9754311069841	-24.5590165249705	-46.5456157253526	-28.6912786022883	-26.4095228027085	-45.5407357307063	-28.2990736807956	-28.1230327571898	-44.4034298443679	-28.025520130931	-29.7666806729078	-43.3091110696935	-28.3357702682009	-31.4221256151673	-42.2725059182832	-29.0702185098481	-33.0279513160923	-41.0493157098225	-29.5200478626931	-34.6164768563045	-40.006486719559	-29.9909301948221	-36.3176480285756	-39.2421545629506	-30.8843573768974	-38.0092520627333	-38.133850133839	-31.5474386627715	-39.5880536816523	-37.3449651696612	-32.2233528073831	-41.2328602142299	-37.9350733902121	-33.1325739226729	-42.8889222872589	-0.16447157610978	-57.3435398973149	-47.2217562231487	-0.306839816317631	-58.3537796240825	-45.5216956017571	-0.40903355612671	-59.3892599432076	-43.7441310204622	-0.429397501552964	-60.4106210046674	-41.9284920663038	-0.363082506052137	-61.4264524754533	-40.0983589799569	-0.301784460462699	-62.4966097728028	-38.2961962382966	-0.333308022946196	-63.6542819129733	-36.548241374398	-0.444003604717906	-64.8425967361833	-34.8239756758861	-0.603137495072971	-65.9995741706858	-33.0777210028408	-0.792741259363708	-67.0594450121602	-31.2843262778405	-0.995934021467336	-67.9852183817902	-29.4286806829708	-1.18605486562764	-68.808341365108	-27.5226090923318	-1.32248806666244	-69.5782114944628	-25.5996276965893	-1.36130047541157	-70.2970172221121	-23.6738655644198	-1.34286016197672	-70.8338302669881	-21.6973505237502	-1.32989288082987	-71.1567253873136	-19.6901495994584	-1.33299066697848	-71.3544276678397	-17.6671441959421	-1.33441552300043	-71.4874043998803	-15.6413124368132	-1.32978022363738	-71.5701162576827	-13.6168292112525	-1.23866700371408	-71.606608193002	-11.6052457665721	-1.14994869927044	-71.3386059855182	-9.60065840299257	-1.23287227203223	-70.9665303741639	-7.61407217594711	-1.57515765855188	-70.663649541522	-5.65023886813789	-2.09993443817495	-70.2779167605042	-3.75249956069589	-2.36219051470177	-69.6035542833711	-1.87981778117313	-2.34928326364081	-68.7544165447906	-0.0572937176139725	-2.27328531974237	-67.8464459456487	1.74624820074138	-2.3230366385212	-66.9261143842279	3.55016208278219	-2.54642572131914	-65.9642552963801	5.31946266566199	-2.62795203279717	-64.9081328908242	7.02047853128912	-2.4964628635256	-63.7946314909833	8.67346495805661	-2.28947336656034	-62.6647819947882	10.3107226129016	-2.06262794432557	-61.518436915496	11.9671164810342	-1.83791571546195	-60.3641160388902	13.6136695688604	-1.62494118656721	-59.2074062313059	15.2682440584237	-1.4902081529936	-57.9236696419074	16.8834322619742	-0.756976250400333	-56.6858913597584	18.3617601189106	0.241774542723791	-55.496559921738	19.7524567431581	0.472937746648012	-54.0891118751673	21.2815674826001	1.02214631048816	-52.6289352760733	22.6693414507506	1.7652192229177	-51.2824039901683	24.105155355923	2.56784247085812	-50.0294683517852	25.6037909553867	3.24294578368191	-48.5513765622845	26.9437351692496	4.47333711278905	-47.2721439697147	28.0950892208626	5.34771617779755	-45.8722623952431	29.417438545881	6.73989792977794	-44.6265221636588	30.437504930505	8.61827766148073	-43.6186167616041	30.9603605258433	10.3693347126914	-42.5263695514064	31.6893522157038	11.7262835472022	-41.1725964372061	32.7248803155833	12.8731035755256	-39.6570673012883	33.5524785607751	14.1774081640785	-38.3010245480638	34.0261444373219	15.9932737990414	-37.6009144630597	33.8279574055368	17.8352304938193	-37.1362634065088	33.3101011741911	19.6250861601086	-36.7074214912025	32.6740823782764	21.4111008118048	-36.5580063183996	31.8531446122937	23.1062690625208	-36.6046891701981	30.792433964798	24.6912944096071	-36.6680151559952	29.5444805728359	26.3127074552465	-36.864079167257	28.3513207932701	27.9692749090525	-37.1530733781377	27.2329963120423	29.7223565640455	-37.2567768954719	26.2470673426847	31.5738264027737	-37.0892879592764	25.4476336329643	33.2924584303802	-36.6175144961162	24.6158134193125	34.8085078757653	-36.1636650173761	23.4106785674314	36.3907377568151	-35.9191924837076	22.2237073716518	37.7622740315334	-35.8945004170634	20.7853519451427	38.9062638373685	-36.2590776052833	19.1820054717912	39.9700871292203	-35.8485950850535	17.5357776366412	40.7265990129223	-35.9095607050748	15.6481493618901	41.6450013479427	-36.7889271013002	14.0628054342994	42.909792261934	-35.6512048529637	12.9974284136607	43.1524901729738	-35.8093539518372	10.9967003552449	43.5634357116486	-36.750458391037	9.29234781613789	44.8861645026036	-35.4161278678081	8.63900266364474	45.3974067112765	-33.975114723269	7.34317771370461	45.8358304749388	-34.6333466270115	5.47299645888755	45.9196480069131	-34.8684456968181	3.45920313565311	45.7573920035045	-35.1629748649159	1.40679718486689	46.3344141386718	-35.0093644980507	-0.589012640658045	46.8255628968991	-34.5363500875176	-2.56861966260503	47.0607361651769	-33.9909948630043	-4.57706364886056	46.9906196586662	-33.6328539030918	-6.63908733024836	47.2816965563356	-33.0728215596503	-8.62383707403706	47.306813663809	-32.982075410702	-10.6892436384162	47.217943855253	-32.7916667703251	-12.7494226871901	47.26565019709	-31.9783959372612	-14.6578728360902	47.2812030840805	-31.2091584304323	-16.5396966289035	47.3192936815162	-30.4805255040866	-18.4247473103152	47.3338710852167	-30.1405816827324	-20.4051427727293	47.2789533855613	-29.6741922234133	-22.3378342227032	46.6413634827765	-29.2699309688259	-24.1755450839129	45.8434096637052	-28.9117407681576	-25.9541568698049	44.7479594791344	-28.8886078449495	-27.6003126847827	43.7049433960784	-29.5009682461296	-29.212201682164	42.7802111462067	-30.2313667594533	-30.9299833808526	41.7983620318354	-31.240230480314	-32.5360424359241	40.7286061130121	-32.172727017547	-34.1435199381904	40.0414092904092	-33.0045460015306	-35.981081024189	38.4291441801372	-33.0163543026049	-37.3929442751252	37.1099478332043	-33.0923794395519	-38.8065079683709	36.1030026996591	-33.0231363293051	-40.1833879087128	1.67668529510087	-22.2315118889806	46.3868681048915	0.61645685645314	-20.637620842873	46.9046771372755	-0.10514392329245	-19.0601616361763	47.6892763709275	-0.288217316582967	-17.4437218917233	48.5013876342268	0.353915534557379	-15.8943300867332	49.1444460653233	1.20950711438681	-14.4880363215978	49.6983898790746	2.61794721566286	-13.622145059181	50.2898016684862	3.72396313433873	-12.3463379986774	50.5417148452782	3.0096662356094	-10.8199327097172	50.3495214131965	1.69881275729805	-9.74996667654196	50.7472292677009	1.67865162685202	-8.19042199007665	51.4594988828074	1.59271661714759	-6.49953322392236	51.7270515772964	2.50242106931228	-4.96296145655192	51.8449691815378	3.14280774887838	-3.31290183928618	52.0365561392475	2.26899938310635	-1.8078105050052	52.1298467039005	1.8694511716019	0.0498908963719395	52.1440005536119	1.51891500843814	1.810718278546	52.1722133068507	2.12299667163747	3.48652292940739	51.9409293514076	2.8591382115371	5.06326725240367	52.4576743719067	2.22662130730444	6.79303380397913	52.5648705574569	1.97529666303304	8.40327350754397	52.2219693663321	1.33181612077922	10.1678321092817	52.0679230028464	1.01416475723801	11.9181844867817	51.8325267083922	1.87125527990501	13.4268230929913	51.3309695691314	1.91167427082078	15.3230039154801	51.2247283390431	1.91555643057548	17.0926389588534	50.8969277253414	2.09873119848258	18.9308920230899	50.535066812859	1.67641908782547	20.8003765800437	50.2882345076663	0.430811566789152	22.0555379583579	50.3045733358502	-0.615623947411462	23.5120891401871	50.0449157890961	-0.577724900729415	25.0990146315126	49.2121841558318	0.417285934121765	25.9083991409431	47.9167455126295	1.65954778685217	26.4416258904451	46.6909257656013	2.20187757867357	28.1140524161826	45.9755977669969	1.902690169845	29.8792660242882	45.2218047988706	1.70170597461057	31.3155104353453	44.1903934778419	1.64125590708287	33.0243912081142	43.8936731371879	0.426268879567266	34.0794268458791	43.4286466665046	-0.617825595397789	35.0825586148939	42.6164430829179	-0.204186244500013	36.5947823335871	41.8840005486331	0.526813302809369	37.6351332177959	40.7726971626609	1.04872613916785	38.7141723670896	39.5334565191218	0.993234948180296	39.9252863052843	38.3062624374795	0.914064520704953	41.1560336729369	37.1351398975407	0.98073593067097	42.6870738326548	36.282767758665	0.680202616359915	44.218456948702	35.4960747136306	0.513168105095098	45.6415641022039	34.4754864174272	0.699145727082484	47.1359048338477	33.412223586595	0.354343787434389	48.2809504286462	32.1567213148502	0.632824774278173	49.6290091054465	31.0020224635001	1.06326895017958	50.9930910913286	29.8931915994963	1.394106847693	52.2902477724308	28.7566417462496	2.2902112804944	53.4590280382534	27.9378501091531	3.32372640253883	54.4197667293413	27.0091442321437	4.2714085935386	55.2472395719785	25.8854216750507	5.48550878493519	55.9545536874495	24.9087828055602	6.92258288331291	56.3578689284693	24.2572565424532	8.40012933204363	56.5157909669161	23.6254446621042	10.0088137503302	56.5799817596147	22.8468692502012	11.5408806284793	56.7309276309394	22.0262540615871	13.2174752321229	57.0522214783234	21.0819211345999	14.9227112586457	57.2480335412069	20.2019921930218	16.5658761346312	57.2941934099632	19.4241855650826	18.3130035673392	57.4614479774634	18.4544095517383	19.8963155874514	57.564315447242	17.4482758844161	21.4677783509986	57.3162228454925	16.5360533049634	23.2432995264854	56.7232566111053	15.6318220247673	24.8582256401961	56.3018752643627	14.6927475289126	26.610659180508	55.778971475333	13.7473965056977	28.3216710181294	54.7138177568497	13.090413507924	29.9077350094765	54.1899263273833	11.963676745028	31.4980551823065	53.7306419052087	10.9857364622113	32.4626743331752	53.8896464248223	9.35172286747882	32.214913194993	55.0147447267509	7.92711592960319	31.9967421719555	55.8142789806607	6.27186082068131	31.994973732293	55.1762198856693	4.53249615610109	33.1054643573615	54.9593950132953	3.14282684157043	33.425093290424	54.7194159190573	1.43021714360095	34.62447550438	54.3563127258465	0.112213830046452	36.3066852000938	54.0899574002739	-0.589211710614311	37.8057328721238	53.4520621858908	-1.39287834846156	38.132163333324	52.5456854402236	-2.86334331399308	38.2518288551184	51.903614746347	-4.66497414282624	38.8038006171256	51.318419755308	-6.35221824581224	39.657263315666	50.7371757586683	-7.93563939053207	40.226174327188	50.5103563569931	-9.63988998920937	40.5647327069703	50.192987756926	-11.4117958443892	40.678960526301	49.8406902586451	-13.2316413034049	40.7995688735329	49.444879666551	-15.0346793319237	40.7201417369707	48.991863547562	-16.8716569638124	40.5152472135871	48.0801345680707	-18.4428203201068	40.5952405356711	46.4019433721299	-18.8699858998063	41.4246232419202	45.1245910871086	-19.6053645750239	42.0520240524279	44.019891823384	-20.7292836807719	42.132577938165	43.4650250490324	-22.3572133494335	42.367317244527	42.8002654771773	-24.0212119318366	42.9510050340336	41.6805368827142	-25.0825892963898	43.2217541911178	40.3825122721983	-26.0538818986991	43.264332861892	38.933612606937	-26.7860214055927	43.922882127491	37.4842449990805	-27.0203928516977	45.0917583103211	36.1920654260959	-26.7838013188446	46.1499342767392	34.6458279502375	-26.7004797025924	46.6520812172875	32.7672689696837	-26.4402311180656	46.7732344448055	31.3067759222388	-25.0011106189512	47.829566514962	29.6004091564297	-24.7169005881903	48.1000217983088	27.8322137176843	-25.5342676307045	48.2313077266883	26.0806110776585	-24.699149772781	48.4608839256149	24.3960622741935	-23.6173813486512	48.9411572880548	22.4783168435144	-23.3460419620116	49.6044373086558	20.7625561302837	-23.5827378664982	49.8399797024005	19.5949789573254	-24.9007932691175	50.0666359569118	18.5231062603052	-25.9621469866879	50.5986247215253	17.2356164721515	-25.8934554169249	51.1038762809916	16.4095295812557	-24.8427072449902	51.7330792948097	15.758594773688	-23.4379899071875	52.0894504287001	15.0143671922019	-21.8307002771844	51.8695240281724	13.8267068283522	-20.5110845223675	52.3600612218867	12.3017646607547	-19.5487979740752	52.4279626505332	10.7159027606691	-20.0951473250039	52.7523538187608	9.06671335858769	-20.2873003314104	53.3154704974454	7.45011067003526	-19.971497762879	53.4473601219177	5.76617155443722	-20.3398246763111	53.2743214339802	4.00940977880228	-20.7350707291613	53.2056142357744	2.18767719569779	-20.5384075062611	53.0663470266377	0.381558669274738	-20.2585533772731	52.9301215641263	-1.465570742602	-20.3711917558897	52.8759017342018	-3.26249055838398	-20.8528013022382	52.7786736176104	-4.96250913962307	-21.3193407084569	52.5117591594862	-6.65733057971003	-21.697471532728	52.1567728566544	-8.27938607261157	-22.4922037406804	51.8351224385189	-9.64871501462615	-23.7473191332372	51.4517671513545	-10.9402506483237	-25.0984223430814	50.9453493676635	-12.4771505937197	-26.1559380564166	50.4303220925422	-14.3011773061853	-26.8813987200296	49.6216837608973	-15.8618549704402	-28.0236130919334	48.6508292752757	-16.906618163066	-29.5104161370662	48.1674365005936	-18.719030755075	-29.6192662414135	48.0804466765964	-20.2851734037272	-28.6419821296501	47.1811467439651	-21.7313041096701	-28.9606865772323	46.1534522634009	-23.0945398380072	-29.5152642319082	45.5735425247383	-24.8148772441655	-29.6337749039375	45.4006718396042	-26.421088782057	-29.5832756735994	45.0252557225912	-27.7580887205358	-29.4271779641005	45.0049799009797	-28.6106989529616	-28.7483883640495	45.1328109434804	-28.2613161762993	-27.9554478055278	45.9950889380026	-27.7749931819218	-27.2843310356407	46.6730279200155	-28.0722749032595	-26.0727334156138	47.0155260713515	-28.626470872864	-24.5495851471497	47.61914431983	-28.9461060874558	-22.7732971227995	47.9122121542189	-29.3461666947036	-20.7635368623273	47.7477638571204	-29.8748907387642	-18.7907480475617	47.4501426597058	-30.6229028634718	-16.8013963827452	47.3715578871778	-32.0190209196677	-15.04664971181	47.3022996191643	-32.4939042811752	-12.9294479117136	47.1616434383536	-32.1876136593478	-10.7559977318002	47.2256924883172	-32.8018294197971	-8.70216407626775	47.471666647677	-33.3340852228277	-6.6025347115443	47.3619219387755	-33.6489521489681	-4.480542358083	46.8244584842694	-34.2207832532976	-2.47062923663857	46.2188901799692	-34.7439722099066	-0.452491429861519	45.9989370310612	-34.8363315352781	1.66703954477743	46.1595112256641	-34.5960731314845	3.73900104308026	45.9083334770792	-34.3154447316894	5.74537577867157	45.2564616093551	-33.6654772184043	7.55083459646612	44.6825836073636	-34.0653879744091	9.43141608406306	43.9837834016087	-34.2087647876424	11.3132853198614	43.5870452420553	-33.5108787764682	13.1113294666243	42.5411644752573	-34.3700855003337	14.4842103330257	41.3679420938887	-35.4598955535607	15.3853478488137	41.0069532638898	-34.5495705292045	16.9527951345991	40.324760997427	-34.1729402772042	18.6058518939509	39.2145756953881	-35.4768756142243	19.2008685387481	37.9657702755265	-35.3447262537162	20.539592312261	36.862202616399	-34.7724823856451	21.8213601093024	35.6962748781832	-34.8805581163226	23.1493051308439	34.4940123911755	-34.7296935399629	24.4110567199724	32.9981980063734	-35.3777025612975	25.163462805375	31.5867625488818	-35.5237511914446	26.2719849189537	30.2102730634358	-35.5083280934649	27.4339181519209	28.9731035112518	-35.1538554336017	28.6758209857755	27.6032967598068	-34.9736965934931	29.7909450274423	26.32365427077	-34.5902034126344	31.0271925345916	24.92542842919	-34.2746468628539	32.1264754234396	23.4124364013349	-34.0198895985512	33.1252340807004	21.8485056239932	-33.9045860974398	34.1283967429561	20.2191513792525	-33.9635468629549	34.9793631709408	18.5309202650257	-33.9552236837334	35.536399659786	16.9788985043139	-33.6074051758966	36.4175064189268	15.7569066737447	-32.9446743835099	37.5959731666019	14.7769483539011	-32.1029624160509	38.8514363352858	13.7181170991128	-31.1741815189909	40.0604114487753	12.2606498629115	-30.4947201055414	41.0138898891393	10.7854683663097	-29.7722771726808	41.8563684373417	9.33702467136841	-28.9191117745639	42.6463247740607	7.97930813371979	-27.8981780369227	43.4010711995823	6.75963937470357	-26.7185899179541	44.1352297840005	5.64017295153773	-25.4299049661438	44.8922977381549	4.46041220913499	-24.2381230730142	45.61043324549	3.06840246953696	-23.2837544561885	46.1480030703862	1.67668529510087	-22.2315118889806	46.3868681048915	-4.1326494267437	-22.1625222590838	46.2716935492698	-4.07981277779292	-20.3694616275144	47.0005434418168	-4.34426633395257	-18.5874144675157	47.8260371355345	-3.7363882444979	-16.9189810889824	48.5715359817797	-3.22346788177233	-15.247566612783	49.2161769525053	-2.45533048800763	-13.6925643211666	49.8917709803731	-1.00740671465869	-12.6113522045137	50.0499270185124	0.462504103716215	-11.6696741199428	50.0274496002176	-0.579139780542501	-10.392819164429	50.67289429238	-1.90828961388439	-9.32570277114169	51.2232263030374	-1.68329151154547	-7.55696591402803	51.2359601021314	-1.08126554833618	-5.73002792991218	51.3715773150907	0.123350137661622	-4.23222173619389	51.2257086876701	-0.643224416193459	-2.60647461298691	51.5671115475409	-1.70756921950193	-1.07011730949518	51.7085912522714	-1.62027797989459	0.786528528028986	51.5850190821974	-1.66415676041964	2.56173866375606	52.0769815290312	-0.608835483883386	4.20393206626006	52.1643021216689	-0.975752682476569	5.9439412150346	52.1994812826563	-0.978558452997484	7.76838524813205	51.925127008159	-1.43456185045765	9.59187438161011	51.7214384282499	-1.79870141532607	11.4797402040011	51.6294174223006	-0.712421435911604	12.9755719002911	51.3679884028341	-0.747787143894109	14.777353832192	51.1214140289634	-0.786945819930813	16.6946633925811	50.8257183806513	-0.376491621110518	18.4934563650837	50.397424750203	-1.30661699812179	20.1287986383043	50.0862381916323	-2.61447515842706	21.4987008238249	49.6944307537786	-2.86846899564696	23.2048308341141	48.8127186389958	-2.18065571510401	24.7806108785575	47.9830542009042	-1.06973728281015	26.0679324582106	47.3889862434255	0.363516680079593	27.2416469196255	47.2315380956833	1.0857394248916	29.0316704246164	46.9782522393722	0.582691981004342	30.5186451432779	45.9826302904615	0.111122100389862	31.927950469881	44.6912225792036	-1.11882043740456	32.9097532902375	43.6547822981222	-1.75331081310399	34.118316930542	42.4180744873351	-1.88440698022301	35.7400537658173	41.5675616100346	-1.68516479378995	37.458060097125	40.9403129061892	-0.941488187735155	38.9911326641732	40.3806655510698	-0.131859936411371	40.3318176765133	39.4986268009933	-0.371037064463263	41.7764613390131	38.4617920832019	-0.690960870522292	43.0748030749467	37.3354546481062	-1.025411721649	44.0093577625761	35.8759627072377	-1.38408555293485	45.3119115053093	34.6029209034755	-1.47304967304905	46.9448389000692	33.7883850859367	-1.27093277328785	48.4034587561794	32.6852484909789	-1.39605332698668	49.3919230726464	31.116499853135	-2.0066130625081	50.7957467325051	30.0631634551714	-2.59706133573602	52.3236536796259	29.228254113726	-3.55931408197305	53.5004823550681	28.163191288627	-4.71115535347956	53.9694600823747	26.8296928335016	-5.92666226875413	54.1041391863228	25.464510712401	-7.39414898335363	54.6323824919862	24.4788830625432	-8.65955306244923	55.6034420345087	23.5820631633457	-10.3561817341117	56.222650845103	23.1961656451938	-11.9488470336569	55.9216885865046	22.176199074945	-13.291650360232	56.7075989706051	21.0972807474237	-15.0574780914176	56.9354389485711	20.3669271936892	-16.7471973032893	56.7879996347649	19.4445243877727	-18.2629490157914	56.7796388850723	18.1495130503473	-19.8877119461703	56.8206125654337	17.0314021198701	-21.3337526699086	57.1446180622346	15.7866546124531	-22.7869135657186	57.3681390305816	14.4930330704457	-24.5574882486589	56.9081563716311	13.8266996247072	-25.9331092326545	56.6156363220407	12.4216002561159	-27.0597787646832	56.2037265426234	10.8904096845941	-27.6586887416642	55.5103757080413	9.15389902144349	-29.2253449853441	55.6318404349211	8.09173049403937	-30.4634582463149	55.5901007992274	6.68594192574873	-31.0882927202459	55.2063259613415	4.91282733010295	-32.4032094507207	55.391214611156	3.56208722926872	-33.3428344355731	55.0201469055444	1.99475596538137	-34.1093575857637	54.5032890609051	0.364158432324722	-34.6314408049728	54.4325235224455	-1.42274671794682	-34.4841375396504	54.6784539975577	-3.27128371034412	-35.2786003084017	53.8979163962942	-4.7828739038608	-35.6845479769375	53.3265853692781	-6.58365778713061	-36.6758349032446	52.4094266167617	-7.93416594166327	-37.3316556364381	51.741891616507	-9.57801086472712	-37.5479112734888	51.0177043342242	-11.3740860004928	-37.6811491840205	50.1893116433139	-13.144936515416	-38.5131399234918	49.507438143162	-14.8242124148217	-38.8403936883665	50.4214834415029	-16.552658672845	-38.6558699437051	50.2172845682305	-18.426440268574	-38.3400190204487	50.1396113229763	-20.3081314813704	-38.0596184969491	50.3689887979302	-22.1232001186406	-38.3087498054642	49.1318975208981	-23.4415863290429	-37.6708381930151	48.3971650278616	-24.9981681245409	-37.2396328608866	48.6651351895406	-26.8089371212629	-38.0197555465052	47.0542536689445	-27.3300173369063	-39.026155520317	46.5017513695511	-25.9870333198077	-39.7687573760091	46.3198407841699	-24.398031019689	-40.0109113923296	44.6050618683167	-24.122633729559	-39.9883250226486	43.7109777477792	-25.5456282749519	-40.218663010717	42.5476295726969	-26.7549827984011	-40.7510686270166	41.1471485004054	-27.3918436615272	-41.5700554734586	39.7176895494099	-27.6186179273145	-42.3091708779706	38.1372067022908	-27.808381075068	-42.6766940338604	36.4454537414859	-28.3357188850618	-43.196135403968	34.7370987239496	-28.6661902531874	-44.3040958800231	33.3232484001246	-28.1158659385402	-45.4618229067581	31.8106934776499	-27.3978184439889	-46.1374143257469	29.9030891927269	-27.1802260446383	-46.468170171711	27.871257430651	-26.996895091133	-46.8316315253458	25.8606955043171	-26.5234767083837	-47.5561226574098	24.0724301672127	-25.778852477231	-48.3617098599189	22.2428888812964	-25.5295956308159	-48.5634060542038	20.8271212032948	-26.7481549779813	-48.869871035114	19.3166653234431	-27.6874211210814	-49.5136706568037	18.1349505523962	-26.8050673370651	-50.1042530992727	17.5020819359068	-25.3670054445671	-50.5923906060208	16.9045118263255	-23.7154596176947	-50.9660254128984	15.7565669106257	-22.3639827981583	-51.643224279577	14.0643497467996	-21.7449120248732	-52.1511444963157	12.3054446154424	-21.8683016733776	-52.039661068112	10.5958077542514	-22.4275805052902	-52.1742860496237	8.80386202429882	-22.5094350617937	-52.4965214955312	7.09103082388983	-22.0434971691007	-52.630919684766	5.31081064230031	-21.9811122572123	-52.6834789254021	3.48435834067662	-22.3212208639634	-52.84408106449	1.63441860773582	-22.3445380612228	-52.8078025178004	-0.152705126647564	-21.9777772415021	-52.6055030941004	-1.9559308838971	-21.9243492339045	-52.4393322519993	-3.69720984590484	-22.2465978812788	-52.419552291895	-5.45195243406665	-22.6719496944128	-52.5295342521474	-6.98230219970927	-23.6383208522786	-52.174667290303	-8.00386587953628	-25.055251390439	-51.5270022649498	-9.2580956040906	-26.1883912739057	-50.7170850021675	-10.587694848225	-27.317159585972	-49.791164155413	-12.1815206456987	-27.9520685610249	-49.030001628228	-13.7526775985781	-28.9602808555711	-48.1835769879659	-14.9963648662851	-30.3912733260659	-46.9075534032935	-16.2979620410968	-31.4266018049698	-45.6930359247567	-17.6219068564939	-32.5228099600142	-44.6462919908756	-18.5458957655158	-34.1101448592205	-43.2775013503806	-19.6866008595921	-35.1908376391883	-42.3675369002594	-21.4447754690353	-35.2496586698024	-41.7355551625103	-23.2634145241505	-35.2170544309599	-41.3275523698752	-25.1053925682523	-34.9721384038584	-41.4016709115576	-26.3766305708102	-33.7915113020157	-41.9553867880114	-27.109077980259	-32.6149765737349	-43.064641157429	-27.0639561332131	-31.8406647019226	-43.7157992250344	-26.462276764093	-30.6790392625446	-44.1091805698704	-26.2133426104265	-29.1061476278708	-44.9096555753781	-26.8403838415677	-27.8352536905136	-46.1146903092822	-27.9699649720949	-26.7416142272474	-47.322649044305	-28.494970611532	-25.0659868901363	-48.0345411007551	-28.5229417083173	-22.9318369402676	-47.7994782516133	-29.587798485348	-21.0599393376551	-47.8495197664359	-30.7692552614233	-19.1081466339036	-48.5729215189331	-31.2062057336447	-17.1065341377749	-49.1237517822105	-30.493797533959	-15.1144989435167	-49.0527242398622	-30.8981459515866	-13.0918456460656	-48.9943245086233	-31.6675114396408	-11.1636191599751	-48.9571457341825	-31.8687747896657	-9.10344066941407	-49.0219846519258	-31.8773679215061	-7.01510351774813	-48.7738728717485	-33.0576864668869	-5.40574070652969	-48.2766666252764	-33.5300454702842	-3.50993612345468	-47.9031291168639	-34.2574483227169	-1.628368941473	-47.8421812021126	-34.5336435262955	0.375578224076445	-47.5887891463572	-34.6772814014684	2.35804261662513	-47.6219372210835	-34.0196935868383	4.22395135940241	-47.4108808110126	-33.5064532635756	6.12767182791964	-46.7998035675303	-33.200417304407	7.98474488277131	-46.0850595108063	-33.7132307170203	9.71442704827944	-45.3056214371666	-33.2885077891048	11.4256120521813	-45.3408463015595	-32.7889636104659	13.2915365984032	-44.3168246069018	-32.7791340062454	14.9029558040165	-43.6971368727979	-33.5068477318075	16.5069843539266	-43.0865330763188	-32.819795409526	18.0835019022629	-42.1309411333412	-32.0915425333353	19.495957738857	-40.6840412403147	-32.2183278322504	20.6067237405074	-39.4752650815953	-32.968117303248	21.7732988710667	-38.2909843450431	-33.2004490143217	23.1793314105254	-36.7516817909759	-33.5821459490372	24.2119381835041	-35.3487490788001	-34.4096434232425	25.2083100400237	-33.9299393195237	-34.7193958715894	26.4832735197761	-32.4528264081788	-34.6745500027275	27.7198830404665	-30.8538940552451	-34.4828012775647	28.7782463295722	-29.1010367669471	-34.8220307360811	29.5111300901685	-27.4317968509184	-35.2253950364868	30.3589789894949	-25.8295914993622	-35.1818926616789	31.4097576788497	-24.1140665905647	-35.4669561730213	32.2395076323736	-22.3637811806308	-35.9952069521446	32.7747777747866	-20.5829886165932	-36.4918786875559	33.0991559287385	-18.8371549155876	-36.5099224139486	33.8000020318491	-17.931566072614	-35.2544162944475	34.9036049593457	-17.1303830215689	-34.274775951965	36.306327072685	-15.5694779138375	-33.6018759581224	37.1590663674628	-14.0825651916083	-32.7541848537211	38.0190762338738	-13.0344788815337	-31.6890560647867	39.2241540499158	-12.0206704580338	-30.6437445044154	40.4472465352891	-10.8747035932879	-29.6693038881856	41.5675776174398	-9.49467597790994	-28.7025640281091	42.3817062689202	-8.32440506506294	-27.5304732506196	43.2680667613504	-7.28986789381339	-26.1857316446514	44.108698254197	-6.12182533934935	-24.9342535193769	44.9165170127705	-4.92622801227575	-23.6289669417707	45.4715433264339	-4.1326494267437	-22.1625222590838	46.2716935492698	36.8793791847065	-32.3007710055502	-40.1544678330408	37.6774378387903	-32.5036291230113	-39.0616448302309	38.2686683624905	-32.3677873989498	-37.1217535270061	39.8302197653868	-32.0212444663066	-35.2694227969634	41.4516777819134	-31.116322291217	-33.4884340365358	42.8283370627724	-30.0416906263083	-31.7801016673532	43.8013171962201	-28.5504665016417	-30.8483111373148	44.6409028698838	-26.6269024580873	-30.3142333337002	45.317984249132	-24.2314278896576	-30.1248059821046	46.3280954319867	-22.2486022729978	-29.3176074484103	47.3026705775618	-20.2457758215093	-30.1412668574593	47.6451056895688	-18.1988575912793	-30.147596586315	48.3936508913386	-16.8812446975756	-29.5286718125594	49.3971556143134	-15.3817415062611	-29.3002135221439	50.4670358101813	-13.6387985582473	-28.3310344803386	51.1613967611899	-11.864878104446	-26.6612075182686	51.684031415037	-9.8832367378901	-25.3029357465879	52.3702563289205	-8.22723784773153	-23.4429528578563	52.9261024063744	-6.14454326947942	-22.0844472501415	53.200494975272	-3.72506657305165	-21.4742922430381	53.53985039836	-1.16432597840912	-21.7870285567416	53.7057610406778	1.46896524026045	-21.7064168574386	53.7660756958406	4.03243437140945	-21.7688175450261	53.4305489848199	6.57354733568303	-22.6890454760391	53.0874791647223	8.86485429271341	-21.2088570831482	52.914779287599	11.5112228312314	-21.3266331831599	51.8742969431204	13.7832934481902	-22.0094310794533	51.2347730780837	15.5096989060721	-23.9684333415352	50.956574062779	16.4581675081608	-26.2724934183183	49.4497354053116	18.0597377340052	-27.2493152790334	49.8339954708431	19.5740642440629	-25.7659607939655	48.4638462762811	20.4334920512939	-24.4861422991459	48.5595253307359	22.3928435951535	-24.4882055810213	48.6319375842918	23.9588607793124	-25.3115420106217	47.7593889853711	25.1085598422885	-26.0633182346286	47.7483311696103	27.1764013239574	-26.2006558628451	47.8123512909264	29.7708484797627	-26.9596228330641	47.0932403970351	32.1842703795277	-27.920341855275	46.3508110072607	34.9061223370379	-27.5092776088382	45.6667383518244	37.3749644771315	-28.8802138614112	44.4687573716126	39.2530638979116	-30.3911623445971	43.4961133295268	41.1183079063515	-31.9600330481888	42.6461934693282	42.3793457737705	-32.9412821817075	42.2095363402551	42.2558340376391	-34.4962440997794	41.0750122887774	42.6331554819042	-36.057204859935	40.5253058609448	43.3044750230295	-38.5910941098541	39.3172346791046	44.0898707852702	-40.8231538980212	38.2271212579176	43.8316439708642	-43.0146633829479	36.5319073052861	43.8540594432853	-45.2414281693898	34.5802780292045	43.6279726190622	-48.1297292776442	-36.0321375026533	-31.060288553084	-43.016259687366	-36.2940716037763	-31.034402796884	-42.4406827276949	-36.4074260741766	-30.2494231457197	-41.0651340006143	-37.5315194179692	-29.1196900072929	-39.1061253736055	-38.4454528142939	-27.8727692820956	-37.4926303174478	-39.7447193796067	-27.5875662298577	-36.0562889880738	-40.4584184480518	-26.021681697213	-35.6213386480854	-40.9247052923115	-24.1412813070299	-36.2445072678766	-41.2079279720842	-22.469214576438	-36.8861624673443	-42.4360416748231	-20.983495347733	-36.9222432460135	-43.5503656826519	-19.4847205165073	-35.8978792108996	-44.124226124904	-18.5510458570934	-35.172213276446	-45.0697419453765	-18.0089437035329	-34.3032311407767	-46.4004292055678	-17.1851557299219	-33.2628279779561	-47.6678305198703	-16.1293487531902	-31.8616621718604	-48.7404220631895	-13.9371619828795	-30.3953251634083	-50.4303541511585	-11.2809953017914	-28.8240147167215	-51.625333454369	-9.11862944669845	-26.2544004005596	-52.2819425269352	-6.81688260362491	-23.9232335933605	-52.9755172874671	-4.38949443938366	-22.8546939299743	-52.8895667665829	-1.86959894308679	-22.6925012432355	-52.8908037188115	0.828979196456964	-22.6169924881224	-52.604975172259	4.01590178969937	-22.7205551323013	-52.5351653880306	7.07701162394666	-23.3748883291886	-52.0452258932797	10.4785457134669	-22.5627957973076	-51.8467297332179	13.5997633327243	-22.5682385031623	-50.8165948907771	16.2308824434663	-23.8573928414273	-49.8544866702671	17.4667840784727	-26.370666263082	-49.0167322012218	18.1884217198944	-28.6911249357215	-48.3050283261618	20.3228489000564	-28.0701976900091	-47.8641792029622	21.9906530806592	-27.5918592018845	-47.4262729588542	22.9996295791486	-27.5340107544328	-47.1674527207404	23.5960636708054	-27.5849766329013	-46.5796395725772	24.3084381661574	-28.0521673237738	-46.0809662915731	25.8956128701239	-28.2416331852049	-46.207579698998	26.6490726286251	-28.6735083216957	-45.6772341656479	28.6823174480423	-28.2055581885523	-45.6321434521219	30.8631026489805	-29.2394391472039	-44.2658717857579	35.0493304631909	-29.7370233291312	-42.6658523194089	39.1084597979881	-30.0256456355874	-40.312567986044	42.3488063207045	-31.7388257714607	-38.8004010884781	44.2070242201497	-34.4144202358234	-38.2579743722314	45.1779408072835	-37.2068726187644	-37.9475022041022	44.0309798133934	-39.6871375273889	-37.1644151675435	44.9392687188146	-40.780356518162	-36.9149948658324	45.4857863031485	-41.4615389825462	-37.0648148447384	44.3215577388938	-42.3080150529131	-35.7571233390099	43.9121401815543	-44.7737449693528	-33.2138842048544	44.3373450494044	-47.8319336578637	-30.0356561350885	43.7022419060851	-50.5429494942911	33.2638223767684	44.7648992207643	-47.9344458787086	34.5661699488854	44.9740896957047	-46.0326227006062	35.6469160960202	44.8570393092357	-43.9727602452914	36.5870676763578	44.9651660689279	-41.9175349551042	37.8000721383254	44.9122053998862	-40.1368863603716	38.8413975988708	44.4911319552613	-38.4729213532693	38.457061881306	43.97946395092	-36.5285847814522	39.0601984471921	43.7834808449136	-34.5359943749372	39.405563795171	44.6594328518566	-32.5674614505542	38.9793078267552	46.7087171314927	-32.9891578215554	39.2489550447466	47.3840879487289	-31.0192481170336	39.6334006943374	47.5533063761303	-28.9556906660117	39.1768465124015	48.674875998954	-27.2587436294397	40.0663695057857	46.9534875289385	-26.5325295580793	40.5885869305031	45.419040628446	-25.1775212654148	40.3826898787819	45.3718893872158	-23.0741450337192	39.9458407680545	47.197111937741	-23.9863933712303	39.156979819614	49.0404271285373	-22.9837693801869	39.4009689013461	49.0755779778263	-20.7838687311833	39.0504026206409	50.4564309635983	-19.1574155029514	38.9430182679857	50.9899119319953	-17.0379864186225	39.1539693321755	51.1606431028417	-14.9330623874839	39.2395988147538	51.3993276271826	-12.7354049247837	39.293958739791	52.2533043010245	-10.6451645833751	39.39596585086	52.7149118553836	-8.37342649937332	39.0280434889055	52.9943976336373	-6.14713317499334	37.8720188272736	53.8697662823698	-4.35295156508848	36.7124177718385	54.878882380497	-2.64709932107817	36.1488287714351	55.7730928004805	-0.679755685618006	35.4074214541017	56.3884745409232	1.38054616454781	34.3454455849302	56.4180333655581	3.33125589735559	33.3366625566721	56.5639405453158	5.23575488965139	32.3774561191951	56.5625742000833	7.14831071781	31.6823583691751	55.2001800762868	8.62303175052203	30.5331692456921	54.7861298730596	10.4093477243452	28.9465282674482	55.5718401217438	11.8110222118734	27.1271743282296	56.4004627933605	12.7777075849695	25.4933107820672	57.1106436912359	13.9683807937975	23.6572688382196	57.6825528561282	15.1130071795548	21.7163753031122	58.2468907847722	16.0959306974412	19.7398770660613	58.3419491043464	17.253287646437	17.8542510668749	57.6069136929808	18.4849015120153	15.7468604217463	57.4884150728654	19.5224776345018	13.5948078654597	57.5296537274885	20.5938399200443	11.5095834687398	57.0747766414228	21.7472975875832	9.184261763441	56.8760551100827	22.4201763686944	6.88657953284178	56.5687351979607	22.7751375510811	4.74383319114046	55.8672752858099	23.578378643533	2.76881839931926	54.9470512283961	24.6089418530324	1.706178874751	53.1490110781191	25.766195666499	0.219008998667017	52.3271285500734	26.7639924289063	-1.12463654008266	51.7016618373673	26.7181235956055	-2.54569126313593	52.7052987256081	26.1893894979475	-3.66208312145804	54.0734996623556	25.2227690060242	-5.38414793917541	54.8870510052528	24.5042824556922	-6.90508564370553	55.8451462499966	23.7834657335608	-8.81119722060784	56.0758735809573	23.1178895060993	-10.0821765207696	56.9212399396158	21.8707222011878	-11.6878179244046	57.1028992130587	20.8157066548998	-13.6874921432103	57.4750070940862	20.3008054212206	-15.3888762092342	58.1587050933812	19.3284534968404	-17.1525745806928	58.0388364722204	18.2109240832857	-18.8712728157506	57.5479369736651	17.0383965575689	-20.730305552361	57.5860938533449	15.8573963531246	-22.2778313997585	58.4238729400377	14.6218133032166	-23.6505932825738	58.7759797672601	13.0463968630027	-25.1596845843271	58.0737848047615	11.7254721872422	-26.6460761393872	57.4486883594808	10.2655743110259	-28.1151392381511	56.9473535462505	8.86743108933959	-29.3293753216746	57.2425603717897	7.18687394421863	-30.2980978403369	57.3774352790186	5.2766849809674	-31.2134373169319	56.4397416656072	3.54139827238632	-31.4055932746006	56.0358673947793	1.36077222154002	-32.7099735200922	55.4698420608346	-0.391182675070124	-33.444611137657	55.5090102058613	-2.55882729426615	-33.8899976890022	55.7863436415318	-4.7778097464703	-34.9097714361402	54.8384417523676	-6.51309926132685	-36.0307440470212	54.6527182061698	-8.45431532337018	-36.7364912049607	53.3338480576603	-10.164987291745	-37.3919708697136	52.759459499423	-12.2232630246181	-37.9176578848013	52.0973541718533	-14.3002895613859	-37.6671789423126	51.374563959189	-16.3363490083896	-37.0484780214309	51.1260745819783	-18.523450403852	-37.2443651136686	52.1717110388076	-20.5295890215877	-36.8848642377721	51.8416936898352	-22.6484954480798	-37.1179725266134	50.5969796071074	-24.4164471859868	-36.8920794053804	50.0889099771274	-26.5495450982602	-37.1085760726566	49.160370761441	-28.4670813658414	-37.6759751999107	47.8028880278716	-29.721387089471	-37.5746817422758	48.3492584562802	-31.6178679953247	-37.3546446466845	47.2162312149789	-33.169266998417	-37.3045938285154	46.2130261225794	-35.0218222998611	-37.4196408279838	46.2749076167571	-37.1030080278182	-37.0783333653484	45.8587590325903	-39.195163031698	-36.7025987620764	45.0695182606234	-41.0990338410921	-35.6313526753255	45.4163719286713	-42.8084098049435	-34.8155477884302	45.1533439430893	-44.8824025704474	-33.3071083977594	45.5485793996712	-46.6935845920247	-31.8799811828075	45.4934405564893	-48.7002908416365	-30.0003744052422	45.2754898896055	-50.280127291208
-0.38630334332021	-47.7611875608644	-34.5663456096606	0.262330688026866	-47.9600475166729	-33.0727489056591	0.425457071574138	-48.4082423341206	-31.4882124153455	0.429890535294844	-49.0544995660283	-29.9641739908321	0.637177464628847	-49.748073709803	-28.4709139365299	0.84388037100745	-50.4278407920195	-26.9653717489072	0.779139745867421	-51.0352095364252	-25.4198218269184	0.542379692854372	-51.6170559959764	-23.8839977817304	0.72904076343744	-52.3961487070181	-22.4318845468344	0.515364428647637	-53.0750651466565	-20.9374512209962	-0.178422170905581	-53.5669856217553	-19.5110816453707	-0.662696916228109	-54.2178887092927	-18.053278777638	-0.706845212241966	-54.9727009761521	-16.5824660188697	-0.120450268202769	-55.5503663558451	-15.1733046864722	0.460854219114734	-55.8155396375395	-13.6919990556665	0.668210627630794	-55.8701934195434	-12.0940464763343	0.513434759809805	-55.7592028079896	-10.4828236443346	0.109501874488766	-55.5338986151383	-8.91426220044801	-0.145845667955991	-55.1481569414714	-7.32146484658434	-0.340132403563911	-54.6583384832964	-5.73921848657493	-0.569931323070926	-54.1581089469017	-4.1476021287899	-0.789083167559058	-53.6741322995248	-2.53915928701364	-0.903004155012373	-53.2694143941787	-0.906417997156377	-0.813000457261654	-52.8358785988873	0.722859021440885	-0.609544902992106	-52.0804679837639	2.21242469216276	-0.62656054770109	-51.4210182806757	3.74400359242949	-0.535208851576783	-50.7053679688997	5.25484302805131	-0.817920509177266	-49.9838407625023	6.74445311445681	-1.26291991699771	-49.191445176754	8.14711005959429	-1.66230942732648	-48.3002704739148	9.51745137708446	-2.3075176634976	-47.5147895817668	10.8547295033172	-2.74125588208229	-46.5801962604639	12.1708993480585	-2.85594532871032	-45.6578548430962	13.5577971885331	-3.33877688881264	-44.5896934349537	14.7407010564027	-3.55556630595644	-43.5088689054369	16.0075383492937	-3.79890553467999	-42.4564287123385	17.2859742427429	-4.37354541166214	-41.4694431817719	18.489115014386	-4.72605349248222	-40.2974146409506	19.6264343446875	-5.47250673112581	-39.2407935810139	20.689864961272	-6.38762595977187	-38.0662420385054	21.4871662569714	-7.55687197072915	-37.0070032441701	22.1156085945062	-8.14565862115337	-35.8033538066817	23.2606955938336	-7.42853788883402	-34.6213955765746	24.4215478878167	-7.33388158911005	-33.4354241268033	25.6272228875646	-7.9273284494871	-32.3117564778904	26.7381812937875	-8.70816955295725	-31.1665511079152	27.5844318760513	-9.67073811013559	-30.140817289159	28.2610294390967	-10.7707241060256	-29.2877649046412	28.8174431317469	-12.0518948999935	-28.5686810182373	29.0596318066177	-13.4618252936514	-28.08124209329	29.1244823850146	-14.9209515138447	-27.6782382067161	29.0272040132261	-16.3333918343251	-27.5997822456968	28.3589019861537	-17.8560600765014	-27.5549573035883	27.7881635641186	-19.4783214263301	-27.3842863874765	27.4335520228176	-20.8663058076098	-27.5411715122688	26.5401326125968	-22.4302372685607	-27.4884680288406	26.0120128711908	-24.0030448343701	-27.0945566898645	25.7870818144862	-25.4552314210345	-26.7080212530461	25.2119140639756	-26.7391983750588	-26.3791861140065	24.3382973441491	-27.9408634487308	-26.2251157722913	23.3214562504761	-28.9600924132913	-26.3513051326006	22.1492053817949	-29.7775499284228	-26.6833923171195	20.8252360094865	-30.5544380431319	-27.0235078958399	19.4319196227072	-31.2292604464319	-27.6139395408021	18.027354730232	-32.1588445970692	-27.8663049654778	16.6226745496929	-32.9486075481875	-28.0994329383769	15.1137886326964	-33.4674868130981	-28.7300755108709	13.5905010504826	-34.2642589569835	-29.1499287720008	12.107062686978	-35.0253345274358	-29.5037068759033	10.5773132851578	-35.80957531986	-29.6960034804803	9.03975598312107	-36.6681024780031	-29.5774669146491	7.56101599919075	-37.4458788495169	-29.5935392395059	6.02875259529976	-38.0319325920314	-29.6069382652726	4.41383528819508	-38.6486897949623	-29.3902012049864	2.81966080471319	-39.3015187631002	-29.2840731262417	1.23783917173622	-39.8913836443602	-29.1109543692203	-0.351771144495511	-40.4185709490491	-28.6973070805486	-1.91010097966298	-40.80922362783	-28.2099886431502	-3.4708995959552	-41.1213674668534	-27.4823100584605	-4.93922985165902	-41.3265429061633	-27.2827767710533	-6.57400467344149	-41.2102446317888	-27.0250121413489	-8.20098143795109	-40.9858315039383	-26.9262775253941	-9.83438703439934	-40.8876932710064	-27.7097221441622	-11.3057072511545	-40.7085396723656	-28.1575398373964	-12.9265806554653	-40.4204724550582	-28.1140001013043	-14.5838065951125	-40.0907572358432	-28.2524246096897	-16.2154797535719	-39.6396647480127	-28.3760116210953	-17.8043095394866	-39.299800787115	-29.024758691405	-19.2846323097512	-38.7916567412675	-29.2802132666062	-20.7879585989733	-38.5662867131483	-29.8643659527355	-22.2714586907757	-37.5214291124947	-29.8431459058652	-23.5025551822015	-36.6368626799745	-30.3795043823622	-24.7641684628591	-36.2999167380625	-31.4323910024309	-26.0261582328159	-35.3285606228211	-31.2296247037353	-27.4115900566316	-34.7442463456323	-31.0546335757932	-28.9619462016251	-33.7673264823542	-31.2851046232705	-30.2646381779257	-32.8028542803838	-31.7244982513332	-31.5290330241757	-31.9917072168263	-32.5485934165238	-32.6983079878594	-31.5419974894804	-33.6920282353359	-33.7592089483458	-31.0066694153789	-34.0760468573285	-35.2359258541082	1.80410547202116	-47.618278607704	-34.7431706164352	1.32739059447026	-48.1529148673704	-33.302534078351	1.13197105627909	-48.6668086363612	-31.7480494750503	1.29507369896515	-49.1656952353721	-30.1696336141458	1.54863620415215	-49.7297152833321	-28.605065599872	1.53882535758734	-50.3862871727304	-27.0497851667357	1.48611363664546	-51.1957724167115	-25.568321130557	1.46479081091183	-51.8179573954554	-23.999402428033	1.86017424531284	-52.7722137240511	-22.669964475701	1.32296430921755	-53.4318467803466	-21.2279652414596	0.548927453291648	-54.1172246743893	-19.9084292587993	0.509900551392251	-54.9102181456364	-18.4456149903065	-0.0462922212105648	-55.0592503181312	-16.8869422703775	0.529758609468103	-55.3655170654486	-15.3533556662147	0.94072198035264	-55.5178989974858	-13.7347310887792	1.20696473561606	-55.6151166513031	-12.0864267120863	1.46571287115396	-55.769275069147	-10.4393912371423	1.26413773431424	-55.6784785291773	-8.7816797781714	1.01941958869289	-55.4276070889447	-7.13201051532817	0.973178896990761	-55.0635747805165	-5.48451970341203	0.938934559426132	-54.8069267254679	-3.81270405164339	1.08011408035864	-54.4518606909279	-2.17457714266225	1.17104531808139	-54.0138382005543	-0.563697546140547	1.06079482503918	-53.4211275901599	0.991249867589994	1.32093250141791	-52.5745735769858	2.41593631307959	1.74381599029621	-52.0459027484978	3.95197707582545	2.03778278801814	-51.32908637703	5.43717796241716	2.50753287083261	-50.6375950587123	6.888381135235	2.96627223392511	-49.9243242062564	8.32430601602818	3.91686740528462	-49.2551085564368	9.5134719639271	4.73674175446591	-48.5383267736663	10.769033367921	4.5470119501672	-47.6806764419452	12.1726129386406	4.87131997560412	-46.8883024788941	13.6036706073226	5.56265185062918	-45.9184758194108	14.7649608711906	7.00377271787883	-45.3613978543071	15.429140650543	7.3165986381232	-44.1898427675394	16.6637885862145	7.18861877717574	-43.0977160932844	18.000453935482	7.21107316699466	-42.0474262724829	19.3601755301888	6.94287070127262	-40.8448660679493	20.5635817880259	6.64905984943724	-39.627398718458	21.7122072434517	7.10072661847577	-38.4751136692665	22.9040396989737	7.94888237310792	-37.4768206273084	24.0194502559951	8.01231902128784	-36.213203538872	25.1756168821756	8.58117612991253	-35.0253474247213	26.2221310363135	9.28301908796932	-33.9520996462084	27.2560378373754	9.81026153060177	-32.9340553326739	28.3648513677999	11.3140905252403	-32.2974966700448	28.6101410782199	11.8188109026537	-31.1780565807751	29.609933602772	13.3341261885769	-30.7169403117625	29.6607749129623	14.7160459497722	-30.0434419126213	29.9635732728874	16.2545801710938	-29.7665105353921	29.8871172127063	17.8206455168707	-29.5848312352016	29.6674420826418	19.3938596333981	-29.5995713101558	29.2259374369828	20.8281771182308	-29.9368484106845	28.4825756736231	22.2315248318132	-30.4489070570507	27.6629456438751	23.7427775642983	-29.7624635133277	27.7393622036488	25.2380761001152	-29.0836357133168	27.6337329737306	26.6925796284718	-28.5226572131263	27.2256515611774	28.1614049807703	-28.152644932844	26.6652441986525	29.4214342077794	-27.9951579645592	25.7191940475673	30.524674933739	-28.0526803364438	24.5733590398977	31.3004662817753	-28.6954542465458	23.3888220599392	31.9476136772897	-29.4111447761028	22.1082140435728	32.7422791315412	-29.8777643821061	20.7799550814761	33.4925115066639	-30.3274570716465	19.3681814333558	34.1469361734765	-30.8507409593517	17.8819153527177	34.7739338455952	-31.4261161482291	16.3994153136231	35.5570319946065	-31.7986240661174	14.8891716768136	36.4417753345817	-32.0408308163958	13.4184516778368	37.2264170671633	-32.2578985969941	11.894831083241	38.0153657899138	-32.0074513369572	10.381925001891	38.8118169274587	-31.8272271636105	8.85476664819413	39.3331577948446	-32.1630566086732	7.24912339917943	39.8656608304885	-32.3873945400798	5.61702906229691	40.6051255469214	-32.2964159300042	4.05998202491099	41.0097139223254	-32.2347021184273	2.3888886860415	41.6048137463492	-31.9134966259522	0.812580163677833	42.3186911483138	-31.2982098450766	-0.611618940020856	42.6430073424131	-30.8117867624336	-2.21910581626185	42.9497136796208	-30.3565136031132	-3.83345709239064	43.193655276007	-29.6281423393655	-5.34238548408355	43.1052297587566	-29.4711564185342	-7.01861662745467	42.6198484691622	-29.7907982762092	-8.61496214498776	42.1819737387526	-30.0643170978803	-10.2573468531619	41.8064916039227	-30.4543328107104	-11.900843963586	41.427796032886	-30.8168725178875	-13.5616226717578	40.9719281412675	-30.8985571447392	-15.2333390557853	40.4281398210281	-31.1555957990626	-16.8531838049272	39.8357356969067	-31.8396249515439	-18.3326519671602	39.3463276841153	-32.4137794596089	-19.8913769227573	38.8856211018952	-32.5572068824122	-21.5857159423486	38.2064757704486	-32.5242545096859	-23.194562418595	37.3559514623695	-32.4025352866881	-24.6756369381736	36.4979184556943	-32.2928107672782	-26.1153945892286	35.5605148102062	-32.3661831042193	-27.482193607095	34.4900600061939	-32.4819485285374	-28.7385702434418	33.4339826818906	-32.4896205162842	-30.0185268007173	32.1708239911432	-32.5196755681108	-31.0320381916097	31.245077520271	-32.4930993294364	-32.1743668756117	30.2324727825265	-32.87706962567	-32.9135322887026	4.87143974393535	-22.5503258035498	38.2081134351249	4.66457970862151	-21.0492041383449	38.9760766731226	4.67581593024862	-19.5388863636612	39.7176765934526	4.72411661292225	-18.1047420554965	40.5871318289483	4.89155745916289	-16.6473121568713	41.3347532946412	5.92821358050255	-15.5178566110876	41.7593569317068	7.4329039849669	-14.9239508028365	41.8672577662771	7.57630370515151	-13.4581773833809	42.5067383985944	6.21789881029725	-12.7235457017159	42.8891754911994	5.13974213157984	-11.6092883216537	43.3613096338946	4.7905240172813	-10.1046966005747	43.8776991691986	6.07168929295827	-9.20240413182515	43.9996083309598	5.9297478685334	-7.58508331084515	44.4034976172969	6.41477061683291	-6.02965943427387	44.6553775774566	6.36868688087692	-4.48463922034628	44.9949296559477	5.75008429358781	-2.94456209211461	45.3604787442805	6.39686821620199	-1.49342877380277	45.4122104393555	6.53676806897768	0.0981842791662774	45.5827219796474	5.44908521130497	1.23386546686186	45.9747244625743	6.15965363295853	2.7611712189953	45.8998090212631	6.17079523254248	4.40085538758966	45.9389297332536	6.95625361946274	5.93226274121137	45.7021548725876	6.80012755589701	7.51783277667459	45.6337018663382	5.27697835539976	7.9113268343118	46.0603949675061	4.6600291548239	9.41406653603777	46.1117312622273	5.79248627225943	10.5412136175615	45.7951807480247	5.74865133809741	12.1260929756858	45.5720329619426	5.29549967823697	13.7043845963121	45.4295095802889	4.40723362828107	14.979255578173	45.5704233817092	3.50991504153698	16.2718814991015	45.2725903123228	4.53648067193023	17.4644378582741	44.8262253128289	5.22211085433144	18.8214300791847	44.2580768657769	5.46365428754981	20.3542758276391	43.874517186405	5.64854071286386	21.8744232977531	43.281096935981	5.54925007321409	23.4598867169567	42.7653289723083	6.61013143268825	24.4836358690252	42.2491306640779	6.68654826790118	25.9242753256407	41.6042819845103	5.77262086768708	27.0899584385231	41.2728499584101	5.00900979945564	28.3281545591229	40.8969539268093	4.3032472419546	29.6355683281018	40.2351164618446	3.11869114696998	30.6383997099241	39.6175758917938	2.91329950240525	32.0542857769488	38.7925288208146	4.5205340801177	32.0896626957145	38.4957381611135	6.09949094563527	31.8041204414977	38.3017624203155	6.59279138930015	33.1302209109454	37.4757164704565	5.04214074764138	33.5876334383682	37.6475800012329	3.46103162472826	34.0281108294611	37.5271907087933	3.32943991100885	35.198385281757	36.2143871189856	3.9333185368861	36.2220070980482	35.0279093160917	3.73165075467416	37.6833434126839	33.9875002495296	2.77469485600041	38.9287728498005	33.0404927680912	2.31486242660798	39.9434993200765	31.6395052611493	2.62307822468246	41.1241987971812	30.3880682886358	2.02058232236474	42.4008448050818	29.3544708698629	1.13140002092914	43.0922834727296	28.2505616086803	1.96816542639765	43.8085419225663	26.9652516571746	3.02790619433095	44.5540661769702	25.9784488662284	2.68316237043949	45.5217207846925	24.6227407163457	2.07705872652425	46.3312299732199	23.2343491353963	1.43798040273148	47.1037564545842	22.0679719476823	0.476718885237376	47.689089979659	20.9744755586091	0.620745946974513	48.1385548739041	19.483990456006	1.25087980208204	48.5966571111726	18.219594451094	2.32434469574585	49.1099392703502	17.0593310394091	3.63635839078381	49.4139573557455	16.2635437434853	4.81242533813199	49.6347653075773	15.3134351963792	6.28349808634045	49.7962076031469	14.4141997185277	7.65817369305299	49.7999252048136	13.6273063275237	8.6900343506592	49.7029633539503	12.2607936516353	9.66154901627225	50.0035474742283	10.8554566302566	11.0513887290089	50.4727762874581	10.0968970498382	12.4145226202252	50.4113928453258	9.32106086847972	13.7427956790842	50.3074564802657	8.5068696169579	14.9724825913849	50.3255581116355	7.59263178411139	15.9934060584942	50.1346539544767	6.42349135103755	17.1115022517521	50.2351108245434	5.2411385235857	17.9780101699422	50.3388317466215	3.92148677674377	19.0487266623855	50.0271218725265	2.87611346827763	20.3152469690866	49.6283448156836	2.03494367477079	21.6140832457487	49.2012876510034	1.20973919723253	22.8060138840439	48.7496986698001	0.256933904531479	23.8153692540235	48.2604389125038	-0.88102786038702	24.966240598457	47.6245009217335	-1.978482263697	26.131885718274	46.9545235774186	-2.96560639273213	27.2077214255629	46.2801609134121	-4.05630933608747	28.2923971762215	45.443025343196	-4.98094973433819	29.0618405780538	44.5417712228584	-6.2115886020553	29.2904698153033	44.1000567484244	-7.84692274821651	29.8188308145067	43.5561207012186	-9.36228120903547	30.5445210546881	42.7045817717039	-10.7095628406614	31.0923191876015	41.8972399798295	-12.117870280885	31.0916877657803	41.4527446129525	-13.6924750444787	31.4511452999003	40.5239672513934	-15.0205307060589	32.212279375288	39.2662048875269	-15.8460889828911	32.6936794797082	38.0570941833713	-17.0049772888026	32.6595137385748	37.1659799647918	-18.5885093240823	32.2783001071551	36.8015114579599	-20.1798011319422	32.0497762171776	36.3066807754794	-21.7156499997158	32.1883871398853	35.3407103314206	-22.9213446237721	32.366906093253	34.2474061334886	-23.9064136436303	32.6475285050771	32.9980700450749	-24.7878179935528	33.2275920482324	31.6493627893797	-25.3503946355938	33.9334583924233	30.2904181806738	-25.8240054382209	34.9307980767418	28.9737084633281	-25.9355225491615	36.1167022115798	27.8932361230062	-25.4595592437571	37.1349868127965	26.5814826117506	-25.3158431055705	37.9817289798939	25.1328125339548	-25.5816196027002	38.8105154082065	23.6398106547858	-25.9771637352618	39.4819480288323	22.1412691112609	-26.6054490557317	39.9724787711181	20.7003216560747	-27.2802775371349	40.3255521556154	19.2206498826575	-27.8046149263065	40.7210616462997	17.8813025312236	-28.064726602873	41.1549449096946	16.5718328810638	-28.1498748059125	41.3767343783999	15.2638947656931	-27.7720864168266	41.8845575572323	14.3677028292332	-26.6945875200258	42.9357207533101	14.0140236827905	-25.5520924072267	43.7322202953559	12.8964445463361	-24.7176912765157	44.3537828342777	11.910762136701	-23.4087335108311	44.8886220494509	12.4020531983539	-21.7772709350969	45.5957646018899	11.7638831447977	-20.3011676393058	45.9972624887611	10.1080260591496	-20.5305654363257	46.4115361162286	8.37954981502146	-20.3750430587922	46.9248863264193	6.67047195549147	-19.8936834383175	47.1955315689058	4.80284154239492	-20.1374583995411	47.6559359054882	3.13809234216951	-19.2812716486378	48.1241333365655	1.52798557816257	-18.3519169597578	48.2717868182237	-0.335046402363336	-17.8967999406506	48.1201839095198	-2.1514801977406	-17.7072056556086	48.0480655106631	-3.88320644710087	-17.2280155503831	47.9656394038511	-5.63345331777839	-16.6771498828799	47.6382592175552	-7.42653794223694	-16.465482977565	47.2779474276758	-9.1121089745211	-16.1918042938612	46.826809251073	-10.7544987949212	-16.3259860401864	46.2988433889079	-12.2562474744823	-17.2324383972788	45.806497951592	-13.9548203865574	-17.8824956316424	45.3025729163401	-15.7235396442567	-18.1006909307526	44.5713171219082	-17.1031227424743	-19.1826395616543	43.7704581023467	-17.993434642391	-20.6683633443684	43.0520722710888	-19.385976887981	-21.6504820990174	42.5756583101821	-21.2505865581221	-21.9096236677929	41.7471194941558	-22.5869077920316	-23.1288111798992	40.9245734728145	-22.9522904943262	-24.5245004484845	40.3955246706545	-24.4536301967574	-24.5090254162505	40.2220665110631	-25.6573570798751	-23.8228353658988	39.6007662953162	-26.604123876971	-24.1011347352422	39.1179091479882	-27.3957842277708	-24.5726410537464	39.2690607952441	-28.415703784658	-23.9461246696502	39.8549823877388	-29.0228927308187	-22.7914580104474	40.5394644737405	-29.1181161795031	-21.3428284048719	40.8971542974157	-29.1584774110742	-19.6869524011061	41.5180893149133	-29.1059398455233	-18.1195773900245	42.5530685002954	-29.2943175030757	-16.7431182707895	43.1914870223248	-29.9463665841858	-15.2417707140969	43.5667243900485	-30.0905453789235	-13.555814701587	43.6269927701272	-30.2627728001015	-11.844123464771	43.7297644648856	-30.4038244416523	-10.1809551178277	44.3461942343299	-29.6302791876674	-8.77939846699392	44.6514006199142	-29.2220069047834	-7.22565334414098	44.783405887114	-29.5213583884216	-5.59191490508662	44.8553713095214	-29.6458569921511	-3.94480939188887	44.6665431038263	-29.7516947823868	-2.31852344199915	44.2804394393038	-30.0359058035889	-0.748002876604898	43.6597395504361	-30.3991877272561	0.71941615286396	43.0485137586344	-30.7179514955466	2.19795887684072	42.5476685446524	-30.9160358012485	3.74947861502395	42.1801068084703	-30.9601521321484	5.37259791358315	41.848688208338	-30.8268327907967	6.97046058758927	41.1879558685205	-30.78072067156	8.46453157292018	40.5539559698675	-30.7450677502039	9.92759605807942	40.221150143541	-30.3346932154823	11.4741505476095	39.3820011044736	-30.2610832685932	12.8768508049328	38.4190197718519	-30.4761271672418	14.1826370980494	37.6440662744955	-30.1753306215455	15.651670742916	36.9725915776608	-29.9019051550106	17.1016051005541	36.3211171337977	-29.3740854432464	18.4489636612097	35.5237869951749	-28.9682275062639	19.7282845269404	34.7014513060286	-28.6499859265137	21.0273723447481	33.8224850564522	-28.1386523633338	22.2222763892938	32.7475036382272	-27.7804086181308	23.2851396963852	32.0833904840118	-27.0903259250529	24.489244462601	31.1594188495291	-26.6541025871724	25.6272723970458	29.8631775348769	-26.6642279476033	26.5498270697897	28.4295300732639	-26.879436181373	27.2202318035355	26.9869648097983	-27.4774135722719	27.5611124979554	25.5504785275657	-27.9771326148246	28.1141406738401	24.1227563318608	-28.5976159354637	28.5531505299719	22.6475476279082	-28.950962744697	28.9355842894236	21.317690695797	-28.5826894820248	29.7805292391631	20.1013144524738	-28.2644961234528	30.8166999001882	18.7334375652531	-27.8773191540135	31.5728462822693	17.3878430477953	-27.4615462089848	32.4349803172073	15.9383140155129	-27.1744742541081	33.2118892479503	14.4941215628281	-26.6547164715346	33.8319461922641	12.9826313241422	-26.3188705138256	34.4531392146979	11.5124769018922	-25.8370499770522	35.0958771361565	9.95431084844645	-25.5079384115523	35.5711424758475	8.49937067368964	-24.9684686116534	36.1802508633177	7.32505175300685	-24.1466426164887	36.9554119617811	6.04135329782212	-23.4304504908951	37.5569296029943	4.87143974393535	-22.5503258035498	38.2081134351249	-4.82871680973881	-21.6269775657009	36.8946337613423	-3.51684755074197	-20.8962274751639	37.6190199647261	-3.50806586743053	-19.4647255830371	38.4269734174412	-4.55392810924284	-18.304481989975	38.9887845679373	-5.82323534263613	-17.273759303828	39.3998152382591	-7.02002217830261	-16.1961272967938	39.8693598003625	-8.38968431296864	-15.2086920978121	40.0599856222794	-8.42203149203593	-13.6975867069495	40.6504753634764	-6.76958110825321	-13.714800661029	40.899475420906	-7.14057173153481	-12.294147023961	41.6650802834359	-8.15504535924898	-10.929243933384	41.8955908935106	-8.43839298262473	-9.36643088158013	42.4974681990742	-7.99331183657159	-7.86354955781874	43.0632349548585	-9.11773412973207	-6.6632088806068	43.2932125484525	-8.19882671472063	-5.32114997253692	43.8207389716571	-7.23670219413432	-4.09681086270693	44.3305877364794	-7.09144184511028	-2.53593492022081	44.7479887157678	-8.39179316784528	-1.59465579840828	44.6712819737464	-9.40682634610709	-0.306795044469799	44.6572549744155	-8.42850892967028	0.938361034140866	45.0904133334282	-7.9327451044153	2.52577040756003	45.3873211933799	-6.80866833825456	3.75971671938806	45.6828087465778	-7.79711127854568	5.10098137034961	45.5589651880931	-7.29338229574073	6.63834795139841	45.6270370287523	-6.13647434853762	7.8959121518694	45.8262317051608	-6.49588033720343	9.50994931767519	45.785259494041	-7.04600038868063	11.1380432518473	45.6152626195079	-7.57956188255783	12.7703368172531	45.2699610228512	-6.9974073511685	14.4411803793153	45.2791509206661	-5.63215839206555	15.491868543888	45.2077337972518	-6.18279268874332	17.0639414607326	44.687268240157	-6.7652504560676	18.7789689722559	44.4073154634931	-6.98150026715375	20.4917887857023	43.9976806431681	-7.11322052069419	22.0696513304553	43.4659463401526	-7.27876837794612	23.7497048170882	42.9113428978127	-7.25022734157275	25.3577570856959	42.4525523074768	-6.82839951710268	26.8846454998619	42.0548430598905	-6.52875355576084	28.3711897540153	41.5096547315808	-6.18056094942897	29.7865750881199	40.7944849246794	-5.17821023265446	30.8844211933036	40.2179815428115	-3.82319656361476	31.6576495444905	39.8252160494647	-3.00253442647503	32.8153923436144	39.0033177516341	-3.29570471446109	34.1301547513206	38.1215652328214	-4.81507340287742	34.4855163191991	37.9373347850205	-5.93528457183666	35.4489933840787	37.1128681604205	-4.41317397378513	36.0039891028336	36.9076927900407	-2.74471243163798	35.9125238662015	36.9750811211458	-1.46013554349565	36.7631090980207	36.2916248999578	-0.914039142885848	37.9757670492285	35.2837836378222	-0.943085903187025	39.1165751814071	34.085324955228	-2.00399703255673	40.030337911553	33.095814664458	-2.48865212494532	41.2573214802882	31.9699988133405	-1.63004629660032	42.2307737457478	30.891808604147	-1.89599529207448	43.253512758843	29.6007266068883	-3.23694801573214	43.9762288609249	28.8816399015998	-4.28529978603743	44.8916472793725	27.8134140431976	-2.72806026284131	45.3750934257029	26.9957526527946	-1.29707910187723	45.9156360704312	26.2671581526851	-0.898405894080992	46.8879691918349	24.9322142557554	-1.58419037157506	47.6961720480298	23.6265231345495	-2.40178378837452	48.440817593055	22.2907352773097	-2.55988942477692	49.2388001529825	20.7826495528446	-2.53719218995591	49.9413424397221	19.2805228546672	-2.67043120615229	50.5603729049723	17.7025068068171	-3.16539430344194	51.0991488709724	16.1699589234108	-4.3890475279954	51.5605717066601	14.9977063186714	-5.80440974258984	51.8853545614661	14.0706871312534	-7.10077732564303	52.1263791167945	12.9605503363063	-8.54234194518842	52.3161081171234	12.0901710094711	-9.90729974430125	52.5649028230584	11.142914432283	-10.9281834453072	52.8705761357985	9.80443351483067	-12.1753568467466	53.0926064929894	8.65859412756925	-13.7842002729642	53.1096486237549	8.01576676068107	-15.3817577323298	52.9372682252986	7.38853476650703	-16.6115315792787	52.89010436236	6.21632334307793	-17.5902217786729	53.0668297081986	4.90476332017385	-18.9421934689576	53.0600262248015	3.87746530222833	-20.1519270552873	52.8306200237307	2.70474456197398	-20.8584880977769	52.5783342456414	1.21891334475185	-22.113694922565	52.3034460786579	0.180274345957105	-23.6318790170636	52.0392753128065	-0.432918998481459	-24.6715025733505	51.4754106224671	-1.58558027543677	-25.6997143656182	50.9011373541961	-2.78846621047021	-26.905005796432	50.4536618711798	-3.87126848898731	-28.181507178849	49.7641401968399	-4.73826659821125	-29.5473422554551	48.8706486550666	-5.28297164209621	-30.7737949687105	47.9858656436306	-6.11628209854381	-31.4099583704201	47.4089645234477	-7.58426517577035	-31.5503571258094	47.1107662291561	-9.248184542635	-32.1714652507656	46.4530655363268	-10.7514984180335	-33.1561410793312	45.4580308566428	-11.7917648904904	-33.6222532688325	44.7192217480614	-13.2237964126337	-33.488094699493	44.3653663997597	-14.8690762528531	-33.703635514825	43.6271955206895	-16.403739578179	-34.5150310746356	42.413739537783	-17.2982209112669	-35.4468842068532	41.0411147311692	-17.8916879751904	-35.8636476188401	39.784935361239	-19.0555497581129	-35.5581763517078	39.0400850101528	-20.6644825815583	-35.0062933221222	38.6165928270552	-22.3260703336594	-34.5351126962664	38.2389193229806	-23.9611399711676	-34.1381685676432	37.9909644930547	-25.499085412768	-33.8911816410682	37.4858021250853	-26.9600395577113	-34.2320733557114	36.2145871316359	-27.9132144286717	-34.9720017251737	34.7155522596887	-28.1955384554108	-35.7226322982144	33.1899219662397	-28.4600273988822	-36.6353148201618	31.7800453905247	-27.8816856140291	-37.5655086019218	30.3894935038688	-27.326600924274	-38.3032438580706	28.8068207255807	-27.8251741023862	-38.9925832372071	27.2417020057832	-28.2558152991573	-39.6992368443357	25.7328461256498	-28.6772215262046	-40.3059898849192	24.2310487758449	-29.1186058721792	-40.4796427559296	22.9103641221446	-30.0015213899442	-40.3268071129408	22.0610989041961	-31.186565066775	-40.0597357030954	21.4253490153042	-32.4665132317058	-40.4348196638837	19.9412129455775	-32.7221160687607	-41.0475571988344	20.0175244577425	-31.1270318652789	-41.6133877182481	19.6820270949677	-29.5716768192878	-42.0707551641679	18.449895331904	-28.4698068918652	-42.8351330799495	17.2579375990349	-27.4227391416939	-43.8512980273973	16.5987072675528	-26.1444079991259	-44.6020494615951	15.3205885487241	-25.187706120756	-45.2416804882708	14.5828477773432	-23.7200682570019	-45.9005887820838	14.7556474875098	-22.1661355255503	-46.5696879679151	13.1180037580483	-21.6157108221732	-46.9208671933563	11.2310180509093	-21.8601629879602	-47.2893622140431	9.32408155904201	-22.2252689074647	-47.7356010022656	7.34581072846145	-21.9784586908907	-48.270813041677	5.6708982696153	-20.9035051968438	-48.6558777026185	3.96616337605037	-19.9587330777306	-48.7565179451961	1.97619539616618	-19.5372239801325	-48.4873183332194	-0.0647758724208023	-19.817876199349	-48.1254461132283	-2.06937159178046	-19.7503695397207	-47.8976791262383	-4.03000369525578	-19.4444714268575	-47.5400749934888	-5.94014374253193	-19.8840903902031	-47.1690775375638	-7.84194924175858	-19.7310595163694	-46.868728116323	-9.72391009659642	-19.3074221745281	-46.3741554844	-11.6574703230192	-19.517981794404	-45.3192235511074	-13.221417087384	-21.2053006923356	-44.3767620723328	-14.2822838897569	-23.2372773691191	-43.4468938713745	-16.215946518661	-24.2019984294423	-42.3975559812153	-17.9230956616131	-24.9144107474092	-41.6102521883267	-19.1832692685178	-25.9352615290915	-40.959994584617	-20.4223555883196	-26.2739293298828	-40.396432774026	-21.0980880774967	-27.0359731918719	-40.3132202899286	-21.648466993045	-27.80925929903	-39.9724925049626	-22.606209949865	-27.7638415042751	-39.4650290153146	-23.375774682254	-27.1256378905625	-38.8536820357916	-24.2263774142282	-26.7682094744951	-38.3398048002933	-25.3099557040108	-26.7830489294853	-38.5486824537298	-26.3662928686063	-25.7468324210074	-39.4153910378023	-26.4496258690245	-24.1813699064918	-40.208520595465	-26.4151470292806	-22.6535994101245	-40.5675626185326	-26.9774958864649	-21.0902609394336	-41.0833960029187	-27.142861767629	-19.5398712850329	-41.7114348990293	-27.0508274304432	-18.0743449574453	-42.0884554600067	-27.4411128069257	-16.5970176116166	-42.0379469844258	-28.0659889370563	-15.1380634122704	-42.4451382860931	-27.6323486704147	-13.6047384448948	-42.5979246673251	-27.6980679539147	-12.0087253184718	-42.5464754560689	-27.4609895407259	-10.4098622190319	-42.885051511236	-26.9572824663517	-8.92835054288787	-42.9700044293314	-27.3053540434017	-7.34016754468826	-42.8056043493231	-27.7657289695065	-5.76650078038919	-42.5110615550383	-28.1357800944945	-4.17423167269116	-42.3551669694666	-28.2552462588779	-2.51009765032265	-41.83181093611	-28.4636502659164	-0.93917342064626	-41.1209201916107	-28.7635669900609	0.559825752171864	-40.7605051432155	-28.6574944277208	2.2303430909408	-40.074553856251	-28.7562525751556	3.79912000114353	-39.531939192767	-28.6927721613389	5.40550237791111	-39.1784633523332	-28.4833537050346	7.04182703666213	-38.3855655377046	-28.6471464813893	8.56475292647437	-37.5022896486815	-28.7179047510849	10.0276204554719	-36.7491568981221	-28.5012883634352	11.5558289099907	-36.0756835638321	-28.0725543122765	13.0349616400993	-35.2934511225723	-27.685681393051	14.464043018971	-34.7205501862646	-27.2231005046061	15.957484500555	-33.7514848066307	-27.0544489093327	17.3200009616242	-32.9302546421811	-26.5852448513108	18.7018775084888	-32.4156723225098	-25.8185348958284	20.0925254018501	-31.5939868079457	-25.3002288716338	21.4408542640541	-30.5283126116314	-25.0286619219241	22.6852059460005	-29.2562988829385	-24.9895477029348	23.793301690239	-27.8796195603488	-25.0419085229613	24.8039792649315	-26.5001648441556	-25.3121167976935	25.7634605342596	-25.1095707183586	-25.7218126057813	26.6192255550116	-23.5846537073611	-25.9571331720341	27.3171217120477	-22.010349178571	-26.2223372574705	27.9132956050109	-20.5518795816518	-26.2684315443232	28.7646410690974	-19.1410937085669	-25.9767667608678	29.6583793840331	-17.785980979671	-25.4530249532082	30.5697871139332	-16.3318732187177	-25.0289805474056	31.4011354366336	-14.8807394127636	-24.6214491273012	32.236632589818	-13.4600845482655	-24.1006369089881	33.0548226054985	-11.9792412753158	-23.6131202681974	33.8047679758481	-10.3803648521366	-23.419655446239	34.4261251811773	-8.82641902621604	-23.0952144321142	35.0557633454086	-7.49768268602689	-22.3572852243878	35.8105510167375	-6.39421192856553	-21.5671788631772	36.7548884817892	-4.82871680973881	-21.6269775657009	36.8946337613423	30.024518104469	-31.509426505148	-35.7432308074371	30.2397222165588	-31.2198072548326	-35.4171626404418	30.810171196122	-31.1718950271549	-34.4100686835541	31.9475718648166	-31.2192333591158	-32.9954032518039	33.334823297883	-31.0722011160934	-31.5637373946084	34.56013437983	-30.5926198599681	-30.1170444727037	35.4175714590885	-30.2263614227543	-28.8044666912018	36.2012540386605	-28.8329867416127	-28.0417924727575	36.9318458146686	-26.8597194415102	-28.67212290165	37.9411423573235	-25.2225938280694	-27.8432289429709	39.002152758095	-23.4055010452513	-27.5140584093337	40.0193271469563	-21.8878384280634	-27.2434248822645	40.7715914442836	-21.1320189119009	-26.3209296049264	41.5474926897379	-20.5465216679449	-25.1966166769609	42.0086051417659	-19.2171781513832	-24.3703675582519	42.5590870004624	-17.7332177598815	-23.5668772609328	43.2872087409673	-16.4530868001849	-22.6873870849916	43.9273120410315	-14.7822161661764	-22.1859911672312	44.50024464396	-12.8796412054856	-21.9059279927343	45.1479317112448	-10.8847146235357	-21.2435702051236	45.8143881633724	-8.73920330394768	-20.7084877781627	46.3270539811645	-6.44485653257042	-20.7724736710446	46.6143707133959	-4.14825990871542	-20.9339354021064	46.7544451270919	-1.74567812425752	-21.1491653617428	46.7054013627023	0.617112702477244	-21.7769860585852	46.4004044139098	2.84306295225256	-22.7658070682558	45.8908258334477	5.11011679422154	-23.4995105674746	45.1403902274649	7.39644315084653	-24.0717391979454	44.3624788918424	9.30418811727055	-24.8579043008763	43.7225472749201	10.9422736968294	-25.9809918988658	43.2332999309135	12.1919392077174	-26.8749263650804	42.7450749897504	13.3118138321944	-27.5682736110648	42.2621245072307	14.215523553908	-28.1018679874119	41.7805277936561	14.8637586968091	-28.5718380070801	41.3097768663366	15.2645973644039	-29.1303355999752	41.0088862747313	15.2641979161091	-30.2045525512376	40.6561291149546	15.0383743782502	-31.9927661075198	39.5528218758128	15.9605798859132	-33.3796078296145	39.8605692191167	18.1604346425099	-32.9651578152198	39.8785274337	19.7090588919072	-31.4078420870716	39.448124792634	21.0397362243442	-30.1902215372582	39.3037747361056	22.7455295575723	-30.95420229073	39.482459392608	23.4539234283383	-32.1766312628391	39.4628534556391	24.7375257170095	-32.2034580294713	39.03167779555	25.8166038575382	-31.3751806236269	38.0615557940669	27.1290309217364	-32.0119829649884	36.4878021840429	27.6321247271317	-32.4027469350686	35.1911362403484	27.8209588019958	-33.3629182837718	35.4656594639788	27.0779751622588	-34.9933162791631	34.1870253826885	26.2455500559812	-36.7445994649331	-30.6291500185184	-31.8437009524421	-36.6411448309439	-30.3094094822259	-31.6165029278292	-36.7901006770484	-30.2247054493116	-31.4375245170725	-36.1996164903892	-31.425475023583	-30.9465163401999	-34.7895974492164	-32.8709526405562	-30.2812133015629	-33.3292106785874	-34.2297124712404	-29.355948169528	-32.3445987507872	-35.1726836893355	-28.540806075981	-30.9673972909188	-36.4119953644304	-27.3340785044099	-29.6828530644993	-36.7206886493066	-25.5738270994234	-30.5569391793697	-37.9640861374752	-23.8539843100877	-30.2837455591467	-39.3012187504415	-21.8016817764503	-29.8270813729759	-40.0669898694442	-20.568655024526	-29.244383964022	-40.9505764342958	-19.9238733800509	-28.1951774851689	-41.6905088484543	-18.8106978179138	-27.5808177820652	-42.2990549770397	-17.8409457952324	-26.7958993006792	-43.0248449840191	-16.4239323130673	-26.1736397615917	-43.86081864735	-14.5056400067156	-25.7915202446821	-44.4888019396336	-12.6517896991379	-25.0254119851722	-45.1731513049805	-10.6369775570383	-24.1842408905484	-45.8734628834899	-8.57179287779637	-23.963506897088	-46.365594400942	-6.56454836854541	-23.3974569047714	-46.8222174920868	-4.29883232472023	-23.2948437397124	-47.1686521841095	-1.41546611123703	-23.4418049584494	-47.2729814671979	1.22120758944536	-23.57677531627	-46.9375083584743	4.05363208516934	-24.3108629170717	-46.5230050051005	6.65618320972956	-24.9197243382206	-45.7159480822985	9.1350646397348	-25.722895865166	-44.6785136460173	11.0992527252174	-26.8347046251269	-43.5352560750139	12.627313845366	-27.7422265041378	-42.886801471061	13.6680946096538	-28.6555579136954	-42.6386473288101	14.5841718646675	-29.0979574258088	-42.5944979036661	15.1580692749016	-28.7738204849982	-42.5730864478537	15.5423911963771	-28.9158578499888	-42.3223833798548	15.9800124591827	-29.3015253064665	-42.0048296718754	16.7983785862476	-29.8070803619416	-41.9587043205999	17.0843488284468	-30.2193599279239	-41.4587172706494	18.1057448882788	-30.8797436838831	-40.5414029157756	17.7285375128808	-31.9188113317229	-39.0058527460031	17.9438831951968	-34.4047376412031	-38.2885735004355	20.7986520455652	-34.3517530029927	-38.4183745536277	22.3993183225299	-32.2635415396575	-38.281848716941	24.5959297187957	-32.6724813192339	-37.5792382330529	25.0401844809298	-34.3559621495219	-37.4334658117994	25.529691110621	-35.6148405378338	-37.7901853209257	26.2345317038514	-34.9407153621819	-37.8997232247484	26.8459710855835	-34.7238701569366	-37.9840649366591	27.8262735437224	-33.7077701537589	-36.834997475692	29.411519752667	-34.5832563177225	-35.1792463330353	28.2932489397674	-36.4516267680007	-32.8355808278458	28.2148131787883	-38.3399728891181	29.436705878317	29.9087476480256	-36.6154103071859	29.7531395553054	30.4257572571191	-35.2557448164057	29.9538268774126	30.224656656052	-33.7720888842528	30.1197131098806	30.0890644837898	-32.2779043905661	30.3303913774117	30.7540254843297	-31.0133749453196	30.3893554360027	32.0383855732348	-30.3517568328217	30.3244467596509	33.2938389955727	-29.6797561624008	30.2525842965718	34.1845977939581	-28.5055061151996	29.6650090210504	35.2561521296791	-27.5598718277412	30.3683540016821	35.3919559731225	-26.2991358031884	30.9483424762561	35.683380027369	-25.0472928616779	30.6037046251315	36.6367171359782	-24.0941888861958	30.6354181211871	37.1963773883256	-22.8333959107238	30.7521703995752	37.4791678338281	-21.4568666823368	30.8792726811123	37.7416578719011	-20.0376809049705	31.0166128578131	38.1595246012737	-18.6023211697101	30.6466411113427	39.0201797045869	-17.4153315708281	29.7065887455806	40.2102192984704	-17.0840395100637	29.1909468454333	41.1298878535673	-15.9864558769567	29.1117461221604	41.5808440721062	-14.6040375791631	28.751984807312	42.1364250441573	-13.2929426623107	28.3754531777432	42.6906991836159	-12.0209324342317	27.9397777609289	43.3398972332088	-10.7571360409547	27.3327150003856	43.7599167290886	-9.41181061255759	26.7323107516181	44.1117404090379	-7.97300072559875	25.992003522932	44.8378767403899	-6.79265758092741	25.0219147068333	45.4716395429222	-5.76052262264333	24.1408811703431	45.8817286744267	-4.5634680793728	23.2639219594785	46.3661531591203	-3.44173810927048	22.3424552445061	47.1378687946323	-2.46326056476797	21.431390299271	47.3586245363501	-1.26886530856911	20.4506387615133	47.5696025823656	-0.187008071635483	19.4042232486194	47.8283853793562	0.817744331769837	18.2697713670153	48.1588111233759	1.73914095095355	16.9724005611222	48.6675653293246	2.43422536649133	15.7530903491586	49.1747213579975	3.21316782408843	14.8133472321784	49.2866668243213	4.36337627891966	13.9281792136147	49.1078197599354	5.46761158683776	12.7936699585678	48.9584798674681	6.43605425031055	11.6630435380012	48.8451657648563	7.4316295078656	10.4677284559582	48.7818871705609	8.37559528653874	9.07485353627353	49.0140160315874	9.00174335999632	7.95132970111664	48.7810942720974	9.93464459569551	7.30649584869256	48.0087883509596	11.0342471395793	6.63422326639514	47.144824343452	12.0682541972881	5.32682438075033	47.5825704265645	12.4739973320459	3.99009207116347	47.7938028202151	12.7687507429841	2.76832269504593	47.3980760143759	13.3106820989231	1.45403207245034	47.311684170876	13.7242308110966	0.251465615340706	47.6625236736183	13.2614768060092	-1.14865585715679	47.744542662155	13.2008316348358	-2.5512977479019	47.7659546358414	13.2007299535197	-3.69160569601766	48.1753650220407	12.3000130646375	-5.28471499446955	48.314843433937	12.1234325397486	-6.59806436528236	48.8011425575315	11.2930882486833	-7.87994477660179	49.2661879199557	10.5018939377563	-8.97183942599441	49.7273447634012	9.40441184063662	-10.120556489777	49.8978150562857	8.39936258662219	-11.3882655987541	49.9634253439387	7.59965117127447	-12.728873721011	50.0819479743804	6.72094673476447	-14.0551794765362	50.1458682679992	5.89790834602713	-15.285302827641	50.1523359012819	4.90126758481073	-16.2558137721848	50.6701931248018	3.80036844188713	-17.4580138453192	50.4254360608737	2.85997647521994	-18.4633899053666	50.3333351703812	1.73503992626539	-19.0635721778512	50.7205059496531	0.425166333491814	-19.8617631801491	50.8696294262702	-0.862397507764517	-21.1022977868328	50.3646236766671	-1.61933794880726	-22.2518925910615	49.7349410057912	-2.23521213252788	-23.1246522213679	49.6068714509254	-3.38684194989325	-23.8801044632709	49.5245151429648	-4.65559204147834	-24.5083676173361	49.4733331899537	-6.03983738356311	-25.3696315236564	49.2084837384871	-7.29133313057369	-26.4660517554862	48.3385573908887	-7.99981563421307	-27.4066126232736	47.6942270599951	-9.11490402623428	-28.0846185042729	47.4316054494112	-10.5092598474682	-28.915350634605	46.7218847925483	-11.5950741979706	-29.4775248499152	46.1426146599384	-12.9142767458132	-29.7761377465572	45.8414272159506	-14.4242537279114	-29.8645037513375	45.6092745402431	-15.9366771514572	-30.3438257450676	44.971544539554	-17.2557979078803	-30.8347468637376	44.4253091258123	-18.5331115238761	-31.500714660763	43.4389543305729	-19.4874810427425	-32.2660835710231	42.4274516145251	-20.30670618082	-32.7508718629822	41.4513827771278	-21.2246222886798	-32.577144341726	40.8837599124381	-22.5573075500666	-32.6100567927498	40.3133538078357	-23.9327156224268	-32.5741286463941	39.7420660251548	-25.2596416301723	-32.1676047033804	39.4431608843842	-26.449246558617	-31.9238679276976	39.0638745914147	-27.7164009586929	-31.811125809771	38.6123498815858	-28.9735882444711	-31.9305530731942	37.8950101246154	-30.2415965825211	-31.4197151623019	38.135239765695	-31.5978469059603	-30.0688126569336	38.636931289881	-32.2056252377324	-29.5133185473887	37.6549678533375	-33.2848309114593	-30.1919673454137	36.3200455618294	-33.7511299942905	-30.5453657772185	35.1770997052825	-34.6226828899648	-30.3149096955539	34.5971491106897	-35.9241066171828	-29.7332222429588	34.4183889714966	-37.2238847821597	-28.8860956576514	34.4858748657525	-38.3700272172258
-1.87255277133361	-52.3349023375899	-38.6850101825429	-1.73297049860098	-53.5175452549804	-37.4331464087429	-1.65729769163823	-54.5619355401316	-35.9777783148083	-1.69420147965268	-55.2846967170241	-34.3343879515438	-1.69299717297815	-56.184288460327	-32.7772693149398	-1.6983941441255	-57.4549388843374	-31.5076102635164	-2.11212089524204	-57.6152407831505	-29.7694866906245	-1.96427246029021	-58.5663399801615	-28.2513446373427	-1.64863045930147	-59.8345009497738	-27.018286363087	-1.64475283362505	-60.4314560415229	-25.3237474776018	-1.78397692025761	-61.0371987954857	-23.620225708188	-2.35175199053688	-61.8309110903977	-22.0820268867332	-2.47785798561056	-62.753828892918	-20.5314435208269	-2.02890056581726	-63.3094969568865	-18.8774905171277	-1.85753712736547	-63.8358415579251	-17.1864027918225	-1.79663570448069	-64.3003136313685	-15.4864769307815	-1.79512458206397	-64.6603146926423	-13.7726897457594	-1.84237627878944	-64.8399912980761	-12.043285324395	-1.94546029951988	-64.7726598848145	-10.3057695089374	-2.1278421929219	-64.4843655727153	-8.60063070746848	-2.38654818657427	-63.9853112391633	-6.9417010786612	-2.53144325597475	-63.3373884014009	-5.30266320015131	-2.73122603478209	-62.6774531522833	-3.6720018510511	-3.29243457007437	-62.0509713941629	-2.09709733063931	-3.66899975396459	-61.5098904720261	-0.439670385282689	-3.84984195374252	-60.6899215678549	1.12044827477092	-4.19326287904713	-59.7467777949107	2.59772196246002	-4.17975415952649	-59.0238558319846	4.24238461505422	-4.6403718855292	-58.4990675490437	5.8803024287391	-5.55872052419552	-57.8807457316608	7.28932140374778	-5.54718459273686	-56.8988583269436	8.78627509787434	-5.6249225960609	-55.8737927330542	10.2294867133459	-6.2804692562227	-54.8876358836995	11.555509223379	-7.29336817534095	-53.9855570337836	12.7133336886124	-8.29054893256613	-52.9630566093608	13.801351015823	-8.57659471684636	-51.7368266361932	15.0929523581063	-9.34999324994517	-50.8193172605203	16.4229113310995	-9.21596558275142	-49.6697958612482	17.8160974360765	-9.55399589224026	-48.3810670747154	19.0356800161091	-10.1582199039919	-47.0720638829877	20.1277219074191	-10.6340513751831	-46.0002936456985	21.4943924780731	-11.5601229005356	-44.8202219101461	22.497821835156	-12.0390851244232	-43.4700608662799	23.5755844476398	-13.1584202204736	-42.3056882233987	24.3379100124698	-14.7528238412463	-41.4203495488407	24.6574743738962	-15.7885964282634	-40.0801552248224	25.439131266499	-17.192511768084	-38.98447869215	25.91997234892	-18.5097781127753	-37.7563747691165	26.1383508504179	-19.795114094165	-36.5756712230204	26.5411634385383	-21.1231568423327	-35.4443712990954	26.5354975981537	-22.8012638209539	-34.9557253016491	26.3425769810202	-24.1129856506538	-33.8973469927671	26.3724509057699	-25.6497559628159	-33.3972662905624	26.0749949827946	-27.1022163163689	-33.5090064375224	25.1750508326041	-28.4115134895326	-33.3682517100709	24.0595418398429	-29.8835651107385	-33.1662221941705	23.1560213898451	-31.3014846243694	-32.8658924743843	22.1634243348765	-32.6428934206972	-32.0341296807278	21.3883470870297	-34.227173699102	-31.8626754140125	20.6413724772611	-35.7886144945237	-31.7912988671969	19.8378950979435	-37.2550661739707	-31.5058824858633	18.938957120933	-38.5085243039877	-30.9478158092846	17.9141281977614	-39.6031192256035	-30.4165938931527	16.7241242022724	-40.3642203998519	-30.4249096347368	15.2164599541356	-40.6079276364785	-31.1099566717036	13.6481441093849	-40.8503676853063	-31.9098184546296	12.0546101325675	-41.7620625162804	-32.1407505783348	10.5311961743378	-42.2677187023937	-31.9651714944224	8.83909037656608	-42.8623721267939	-31.8786205851573	7.1339071446527	-43.7398094505355	-31.7041732726037	5.5550269431888	-44.3037050595373	-31.3267136685758	3.87676507761963	-44.6940813726007	-31.8734874634873	2.20128785416939	-44.3973412920668	-32.2049300291728	0.484241733840603	-45.0892762017053	-31.4581671683727	-0.950301319188885	-45.3384329387299	-31.3207446964837	-2.6809896846199	-45.1951682921975	-31.2700266822808	-4.43834903383719	-45.3327421505151	-30.9670043916595	-6.18264260433405	-45.3223275884256	-30.6977772848699	-7.93472179284917	-45.2442994882596	-30.4835302449581	-9.69394011474178	-45.0673811244914	-30.3731543157754	-11.4599901702321	-44.657922130524	-30.5377420190578	-13.1860543074479	-44.0616421964958	-30.8606583818395	-14.8658592034366	-43.6862687173944	-30.8459734246835	-16.6540913327197	-43.4114238842937	-30.7646679298874	-18.4518748029314	-42.4410871106606	-30.5717342043236	-19.967525742289	-41.5006918897217	-30.2557424930046	-21.4832372460256	-41.4556745126417	-30.1706776553946	-23.2780113932492	-41.7759504823891	-30.2352481575146	-25.0200991032507	-41.4745514057747	-30.2192314052015	-26.71222460514	-40.7249700309589	-30.3367102265744	-28.2496969761739	-40.0713190719734	-31.2075454618102	-29.5630443951165	-39.8550725168742	-32.6689641572021	-30.4497682775829	-39.5225246882501	-33.953613007948	-31.6891389641648	-38.4749019674095	-34.3556413322705	-33.1246774107104	-37.084314934488	-34.2024319300698	-34.2435349067262	-35.7114063158445	-33.9939594778558	-35.3495158932472	-34.6146046706957	-34.0320478637194	-36.7299148288824	-34.2002311161381	-34.5723894396514	-38.3386706537881	-34.4349828867819	-35.5751178900738	-39.7849118650174	-35.1789108160473	-36.9933622596085	-40.8403554577228	0.547965252234196	-53.2796206439383	-38.6954277394406	0.245810414096593	-54.3035753082398	-37.3237042743467	-0.116817154845888	-55.1415339305595	-35.7473492390303	-0.514154039062952	-55.7523881918345	-34.0739558110871	-0.848080000944473	-56.7654173053932	-32.598189010297	-1.2597463939905	-57.7039543044895	-31.1088418696363	-1.45776955050452	-58.3104012250043	-29.4175052390684	-1.35439731528958	-59.238415324909	-27.8717221985518	-1.26987775618126	-60.3150512618148	-26.4233982003693	-1.2745993296486	-61.042295155536	-24.7773976884408	-1.07041693417692	-61.3708385562149	-23.0096997150235	-0.73092870800885	-62.2175886376633	-21.4261622765706	-1.05323928739184	-62.3537639285991	-19.6252013126627	-1.35055103121918	-63.2410156574017	-18.0512953880974	-1.25903033570242	-64.2835778826663	-16.5873521866854	-1.1769070906379	-64.6054799645488	-14.8474777665388	-1.21078570835094	-64.7394191234065	-13.0834723279465	-1.24930761549013	-64.7058649338574	-11.3171878827287	-1.28528019651178	-64.4990878638972	-9.55092844724157	-1.33573726383227	-64.1074627916562	-7.81237700082201	-1.41879247279946	-63.4983899842854	-6.12195317842431	-1.52648475899332	-62.7060208514135	-4.49868045223043	-1.60951819723978	-61.8715363981012	-2.87770139563071	-1.54449019118719	-61.3768562191466	-1.12032999971455	-1.73149451737732	-61.0348750872322	0.658408977192682	-1.96209565611709	-60.3747227173337	2.3255990122412	-1.74064618581791	-59.5911527384625	3.93395936413094	-1.33600168479384	-58.7890615380536	5.49941524986583	-0.945991893887744	-57.969600287111	7.05465838868635	0.017322759260701	-57.0777485315312	8.28798925675641	1.22244131715603	-56.1735569585378	9.29406290200523	1.829929720765	-55.2077243242277	10.7139084487484	2.13516231645916	-54.2452079220552	12.2509592639595	2.72366443993203	-53.1956433727318	13.6350426501942	3.29566301051301	-52.0318296184193	14.9455563931172	3.63726749001214	-50.8053025299212	16.3237938796613	3.87171622794525	-49.5669979877935	17.7125106758577	4.07008551236394	-48.3073625320306	19.0853105201449	4.36829033407332	-47.0255495518771	20.4257327201734	4.82805296744233	-45.8907852932719	21.8339163647571	5.38688468232433	-44.623691218782	23.0884831858137	5.99617266335019	-43.2170152264376	24.1597487776943	6.59788162657598	-41.7332305476454	25.10882683258	7.52275902149516	-40.4743935749716	26.1299751536329	8.68090684506578	-39.379339178328	27.1140890530089	10.0027307844679	-38.3023119737951	27.9156607376819	11.3538982815071	-37.1049404561664	28.4934894310889	12.5935008379904	-35.8301401838057	28.9929118115728	13.7861974596766	-34.6198455574457	29.5416186849836	15.0886847254113	-33.5889104033572	29.9276427807586	16.7244932310585	-33.0229753262444	29.7381943925206	18.2997941435699	-32.4195647427741	29.4512790376503	19.8789077564718	-31.9807422168062	29.0150511203589	21.380110877287	-31.9288938368835	28.1940239025341	22.9546910656778	-31.6327396392651	27.5658748545197	24.5956888274786	-31.5929461930533	27.0331148831516	25.888006283031	-31.5869551815127	25.8507062021236	27.4074938274284	-31.366251276408	25.0255281778709	28.7288050438869	-31.4294615408806	23.8748898773764	30.4185480231525	-31.5509011133255	23.4131118298666	32.1398091077426	-31.3569702939812	23.3323443428964	32.9880840014339	-30.1438641285911	22.4980618529176	34.1339944429504	-30.0725555466023	21.2114242612421	35.3424477267417	-30.3363233025574	19.9968025769655	36.5153644290725	-30.6471113124175	18.7426277223118	37.4794094251936	-30.916652701343	17.2996198267823	38.1259886337766	-31.2923493865824	15.7144496928088	38.8115431937229	-31.8366676636788	14.1400630032946	39.6153859134638	-32.175367766261	12.5697608932042	40.4507796559651	-32.112326487039	10.9917490124852	41.1597650566438	-31.9652273048375	9.34690163080035	41.7020934631172	-31.9529335293579	7.63214874527218	42.1521015508439	-32.0187364472196	5.87811386466797	42.5128690608747	-32.1763837577224	4.08978043299978	43.0577292533054	-31.5730626831823	2.45552814637365	43.5794864188835	-31.2907912370906	0.728406090332601	44.0334427167247	-31.1373577818445	-1.02842168564839	43.2646906627025	-30.6948057523918	-2.61033040937637	43.9410260350827	-30.4002671790078	-4.26458382034931	44.0738926015437	-30.3794946569866	-6.05965633635468	43.753030949842	-30.5361991276988	-7.81485856951468	43.8091078811093	-30.6409208427011	-9.60677130721038	43.1030909921987	-30.5394268540937	-11.2591411214843	43.1200078575353	-30.7902250843927	-13.0506366982623	42.8379778116989	-31.105655867172	-14.8068430525344	41.7937291800593	-31.3753587185446	-16.2772957649925	41.2414650837423	-31.8510648699153	-17.9438291756126	41.0635952804032	-31.7523510466988	-19.7300942712794	40.98274748244	-31.3414265318067	-21.4560480483678	40.8041375863563	-31.1336073420525	-23.1854736687855	40.4213594702155	-31.4986168178854	-24.8323264235405	39.9607521367255	-32.2467654250087	-26.3069531511409	39.4735750321214	-33.163647851852	-27.7395744390339	38.8979945615984	-34.1757213030577	-29.1600156584061	38.1080375584312	-35.1186742113902	-30.5785544631928	37.1765420400109	-35.6835011576593	-32.0913319012562	36.2678668458136	-36.0039011500056	-33.6811189965225	35.4639988570797	-36.3158059435738	-35.3206522832163	34.9329601909394	-36.8462945395183	-36.9994786981821	35.0242478922119	-37.8409652846523	-38.530225195663	2.27429484543618	-22.5330766509583	40.526538277415	2.1254626822365	-20.9817488972502	41.47548829463	1.998419935032	-19.4411628261181	42.3705294097606	1.88498077695512	-17.8713037181957	43.145730521732	1.48597087905001	-16.2865326116806	43.6627591695679	1.50039382124558	-14.6851628147421	44.1530029168265	2.65833505025924	-13.5559666905687	44.6650714906365	3.41805589751	-12.2266541939212	45.2546357976981	3.34025793538184	-10.7316682166951	45.8451034076663	2.89203075986905	-9.24723003676778	46.405030612632	2.30966586503885	-7.79932392430113	46.9432412070756	1.68078824430708	-6.3307262436022	47.4227833501537	1.12766092087413	-4.75895175494733	47.7136748736653	0.698829504686694	-3.20973731001458	47.8578875297355	0.305157934471334	-1.67875199291616	48.1326281707983	-0.473807996986733	-0.163891483527485	48.4585806548874	-1.53554499376718	1.09298999625514	48.4485959929289	-1.76408241238291	2.69102304050007	48.7008638082153	-1.87335083114397	4.33141591857764	48.7792024348733	-0.839350386609377	5.66168606298691	48.995977471665	-0.496192555771894	7.28203931941257	48.9705886050201	-0.821442329749425	9.04264182897676	48.8506648072268	-0.530707032001057	10.6621506070152	49.0135650707658	-0.506993985366588	12.3597912490019	48.9592155452505	0.757187065129	13.6332452144797	48.8202692766175	1.27053716445664	15.230086992497	48.4687105339629	1.42430834369058	16.915637558371	48.0775759925231	1.75127208238082	18.6535074947177	47.8912893592466	1.41172090008617	20.3185376685033	47.7443163847568	0.954740022496199	21.8872113302628	47.1239524272126	0.763667546595922	23.5816957891549	46.7545294147882	-0.559177685909514	24.7647609194712	46.3072488647366	-0.0469719848590216	26.3890306902603	45.966169379292	0.611479198895688	27.9058828765225	45.2867480908473	-0.30706756485353	29.2632765261313	44.493015794697	-0.536571856760491	30.7658968365641	43.8071659716964	0.374526444517905	31.9866094364105	43.1424836432268	1.11247613350748	33.0894025541441	42.3420628756702	1.46362932567781	34.3576107480418	41.532428694101	1.48466472492253	35.8182302751346	40.7532856901948	1.37443848310862	37.2801043156995	39.9642985329792	1.25286085775092	38.7022626527704	39.0981752826738	1.21093873561106	40.0694108212845	38.1337675655809	1.31336060054027	41.3521392701591	37.1073051100226	1.48043459881266	42.6371518722553	36.0011162435645	1.18803726540733	43.9521376009846	34.9560116722305	0.500935731567126	45.2266105793337	34.0180149066986	0.193426053286798	46.5894082352213	32.8643356778804	0.293116803888222	47.8174802908717	31.697648194703	0.592994514020675	49.0528232056337	30.4390824249845	0.962775365192612	50.2812105559994	29.1655268224754	1.26868230155232	51.5075496289927	27.9478232104729	1.62544944221544	52.678198899266	26.7816650227448	2.2774316096908	53.701248973864	25.6355520307108	3.21096558712564	54.5664417979388	24.5914453655714	4.33594697118863	55.4499888111471	23.7162919749428	5.6701958074301	56.0985691087324	23.1113813603372	7.213200015407	56.1070208450818	22.7624991944267	8.94250394728384	55.8969595928524	22.3331139260423	10.2288270943049	56.4827553470087	21.3497457411237	11.2695912908694	57.617584754276	20.3053627017204	13.0495645834615	57.5628727878084	20.2158176458529	14.6853453100292	57.1399532195933	20.007013009783	15.5961514894425	57.8752631051747	18.6752078268849	16.5990407312642	58.434390267678	17.4444508777872	18.0473641698095	58.4822048174675	16.7120231014439	19.6954989569497	58.2203076530091	15.9397921284511	21.2344729002901	57.8057722862734	15.3750792990027	22.4637404433491	58.1658639134768	14.1306688759763	23.9239972962842	57.9763688427897	13.0975512654607	25.3192445197016	57.0565286638225	12.724645544336	26.6366832562093	56.1146619436051	12.3660575751523	27.8527947571654	55.0369164500288	12.2566739357438	29.0636730401736	54.12148942836	11.7608911734962	30.4627078549574	53.3825126845093	11.3313825097755	31.9230098528746	52.4676776183592	11.3842297325949	33.1193885185845	52.1687879486258	10.3311510706452	33.4010583062256	52.8150456772954	9.00910642377559	33.4795087550484	53.4001420162846	7.50245761509456	33.9054779642407	53.5845536462842	5.82666046182098	34.7613087795021	53.4669332650589	4.34197732606517	35.5604063736069	52.6149365042799	3.10268326478935	36.1111043346826	51.6519218182815	1.61778639415684	36.8055308467677	51.2138319384379	0.00952311580769377	37.6842607778348	50.8778861289879	-1.55784663415152	38.3425590862708	50.484189992883	-3.14456646745482	38.3716073878392	50.3499207981983	-4.92469585469495	38.3448211418351	50.1121336993251	-6.73818648669533	38.9362766234949	49.0903670231008	-8.12567040376587	39.3864887154921	48.2244362693417	-9.74907351242516	39.8679840253885	47.3179546441904	-11.2838869314778	40.6727211715738	45.9965631730069	-12.1418839100899	41.2705886425662	44.6398786753535	-13.0678245184615	41.4564510915102	43.5583714099703	-14.4666100067372	41.3034799077613	42.9814238787473	-16.224611517717	41.1717498226275	42.1252306613442	-17.9707509483202	41.097273930846	41.107543578655	-19.4372819629202	40.8890083571531	40.4331375997851	-21.041633340013	40.6863151742692	39.5939511666684	-22.4404130731428	40.7297496526564	38.2717206990371	-23.3159274797633	41.0921948484681	36.6861557074496	-23.8360139182588	41.5900051323798	35.1007711092057	-24.3967783720274	42.0310746120518	33.6498947013684	-25.3169584112896	42.336124783251	32.153082920533	-26.2301920808017	42.5512218167572	30.3881221504223	-26.4829888089535	42.9431168063217	28.6209134117241	-26.361324433915	43.7175495872443	26.9241120446203	-26.3033138272477	44.6169496038069	25.2329086382474	-26.1263166562827	45.191076468275	23.3934115444585	-26.3571941533733	45.5213913224235	21.9284406765074	-27.5779251471256	45.7662828153597	20.6022095621507	-28.8676985406556	45.7490485967883	19.189217192508	-29.6696781667211	45.7391055220187	17.7391284282598	-30.2045089880775	45.8925617575062	16.2547230949892	-30.2488830763522	45.9738818120066	14.7394662374833	-30.0559833591453	45.8274189518189	13.2247136833485	-29.7050505990014	45.6045709634577	11.7319794248608	-29.2242519681227	45.6623147664539	10.1769568085527	-28.5046346741614	46.6565632202669	9.03758283884488	-27.5004402749956	47.9763308238826	8.41298740617346	-26.3829720609053	48.6787973189606	7.54608339034664	-24.9069285315634	49.2678312648434	6.99758690032375	-23.3159146030706	49.9186682109187	6.23269379991116	-21.9004849290391	50.1103870702352	4.61035123692346	-21.1770069179782	50.0776189610464	2.82756839133523	-20.8972910544961	50.138187731014	1.09656667596786	-20.3174556783591	50.1620358007079	-0.612828908931603	-19.7026325267248	49.9492736446904	-2.25614280329789	-19.2606228488014	49.400943077046	-3.85796150257523	-19.1444744335904	48.7174014094729	-5.50387187602477	-19.4832684572845	48.2405991891816	-7.24580031521935	-19.9417529649429	47.8797601452897	-8.96776881319053	-20.4370259713317	47.5405097072063	-10.5871910798068	-21.2251825824185	47.1572056488553	-12.2653005215445	-22.1120831241385	46.5956213828126	-14.0438649133896	-22.8466395193937	46.0144420475289	-15.7276275006917	-23.6530912075028	45.470416205293	-17.2153808488142	-24.7111412140215	44.8126574852521	-18.7298682496078	-25.5562280431163	44.0246169606891	-20.353122869996	-25.8537680065018	43.1375907141983	-22.0119454131107	-25.8324802303212	42.3155484242355	-23.6712881198044	-26.2140395278955	42.015944354815	-24.9656430366741	-27.1581211948991	41.8041961307478	-26.1956606037968	-27.4432015624516	41.466703149152	-27.118806850242	-26.8500012255266	41.2131074359512	-27.9407037873916	-26.4618682453397	40.9612355363884	-28.7383748947486	-25.9862845305263	40.8816319882881	-29.228644447537	-24.9196274554826	41.134849609303	-29.1809521328344	-23.491610149003	41.5672987316827	-29.6536609639639	-21.9766410599643	42.0185639804181	-30.444981642821	-20.4771751337491	42.363613297212	-30.6352031583758	-18.793646997921	42.8088102803226	-30.0194943694223	-17.1493979285571	43.3287363961261	-29.7362515388455	-15.3549037669915	43.6451902992827	-30.0041592630811	-13.5110024566155	43.6006976197877	-30.121398988967	-11.6078138235468	43.717988372245	-30.052548850727	-9.74133556810814	44.1568783407939	-30.2760704954082	-7.94075568947423	44.4444522852933	-30.0689615440395	-6.16006600534758	44.3180339797213	-29.7219912839107	-4.3891240922475	44.3110359739805	-29.8747319393916	-2.58092102805095	44.1958054588012	-30.4585640161247	-0.881773979558327	43.8118479217265	-30.9775292862381	0.7821776854787	43.2686372484387	-31.0972743495165	2.45092863386719	42.6749224102161	-31.3583267658795	4.06763398196947	42.281032189748	-31.5570597887303	5.75041800548568	42.1402805519702	-31.4168574545915	7.48255204093888	41.5649206078969	-31.1832642534792	9.06374885635433	41.0827226784565	-31.3262348092947	10.6712351091968	40.5372106739503	-31.6544620054602	12.1655967839522	39.8626788085392	-31.5220762860429	13.6633881445018	39.0409750381412	-31.2066719281123	15.038624439851	38.2994680038399	-30.7632947421724	16.4124701373222	37.5472627450237	-30.2864230233809	17.8207290079428	36.6678901855252	-30.0540724887522	19.1275214608548	35.6657155103513	-30.0611253385289	20.337413569722	34.6109811402089	-30.0216430138173	21.4728948267345	33.6053561315879	-29.5845831984141	22.5888661964974	32.2792186615474	-30.3354225858531	23.0970400810717	30.7987996444258	-30.8582781846108	23.6076633917767	29.3156636236806	-30.8218821357295	24.3947132283152	27.9724498169263	-30.5020763248492	25.3514643938301	26.7554494800128	-30.2561772946639	26.5460761116686	25.2579709841194	-30.8949847860453	27.0813173615112	23.7543876567103	-30.8536271744438	27.8828492577636	22.0886464201512	-31.1557936745135	28.2301360554543	20.7066078375154	-30.9704831487046	29.2306757838399	19.1941189623616	-31.177081159146	29.8722858590721	18.4883213615685	-30.3628088553237	31.196404045784	17.1456984746847	-29.740605939319	32.0667099316838	15.8850851021034	-29.0483591002886	32.9707235288817	14.6193455606322	-28.363133883566	33.961603550414	13.2973110844637	-27.7180205684649	34.9277658744285	11.9554333804473	-27.1219919568494	35.8531048878005	10.5716134448534	-26.5626900902345	36.7489446495546	9.26345785686375	-25.9153196520333	37.6841505653188	8.09432766430069	-25.0763068235073	38.6218633419702	6.59402383112955	-24.4500077689559	39.2050462220147	5.05464000319154	-23.9447968388647	39.6480571697933	3.584611798049	-23.3879313626411	40.0824539896613	2.27429484543618	-22.5330766509583	40.526538277415	-1.94780093188221	-22.8270909861251	40.9848298592899	-1.01212825177555	-21.6392547322027	41.8734249233313	-0.615901692751068	-20.2192444780685	42.8240062554655	-1.07191850587627	-18.7132496468897	43.5660136164745	-1.37741558858606	-17.070456189247	44.044250324762	-1.31623303126523	-15.4610864200719	44.6913684444048	-0.792628995097176	-14.199331263755	45.7233569813713	0.0905921727048482	-12.929464819812	46.2498094636315	0.31284474101403	-11.3011871513645	46.5891405476593	-0.14612496688706	-9.72947871117963	46.9844647629914	-0.951699642821159	-8.27721078959278	47.5026035378828	-1.58542073733698	-6.73985424568387	47.9391405541537	-1.86503284931392	-5.09424854355702	48.1748654112805	-2.14544268280682	-3.45897759417394	48.3215329290117	-2.60312993323368	-1.81801302867068	48.428745073412	-3.42674457597341	-0.283137492287307	48.4851098279202	-4.2981229682069	1.19986307073463	48.6487287824394	-4.93730316604583	2.75506733515208	48.8974937963701	-4.90604267104467	4.3593710565855	49.1300584381675	-3.99753807550106	5.75991048831329	49.2522042575508	-3.38219514697128	7.37613206139366	49.2834228528723	-3.72723004267991	9.07290088845072	49.2875547092227	-4.08096737239389	10.7551299248973	49.308274633093	-3.97485399353732	12.4100320688005	49.3125811127006	-2.58086552205227	13.4452610093074	49.1553587724614	-2.45233730535358	15.1516022694446	49.1542075171011	-1.90572667668002	16.7746796793902	48.9631293127013	-1.21136445823429	18.3521108470443	48.7728926479204	-1.88440225775037	19.9433556670468	48.5119258175809	-2.62129360525172	21.3776973162261	47.8893759683632	-2.15054455545689	22.8854287823843	47.2457496732747	-3.49885280244517	24.0332435391131	47.1665012416781	-3.50994943530177	25.6777145010154	46.6250722295892	-2.82526672434935	27.0813776328052	46.0635991478973	-3.3588283125056	28.6587055100272	45.5699456926727	-4.08687416924203	29.8924967817791	44.7606439442631	-3.63969922450631	30.8675981287679	43.506332521303	-2.55621801569092	32.1305420672988	43.1835566475935	-1.9154453604087	33.5964347908691	42.6635271766947	-1.6112869065601	34.9832741643947	41.8355793203147	-1.75469734625222	36.4419716351978	41.0217488182298	-2.19483858143679	37.8887385780635	40.3022597040679	-2.19389151872445	39.3040995499968	39.4944446691971	-1.8737284406671	40.6280985644221	38.5522903674112	-1.76692463098526	41.9130184482277	37.4155990458076	-2.00651467303973	43.1048214069193	36.2111316341655	-2.42811229155021	44.2906441157286	35.0408605851974	-2.77654225176278	45.6194587890056	33.9525072921327	-2.77461889083133	46.9302356605888	32.7592434519899	-2.58946895564564	48.1264734811726	31.4967060095951	-2.3898342977077	49.3084986050221	30.1964765645704	-2.27790948794133	50.4863090811599	28.9271177164443	-2.36003195168716	51.6358511350018	27.7310950336272	-2.79704584082714	52.7333427017649	26.6197703857072	-3.63041669226381	53.6720168277635	25.6769078318712	-4.7147742560858	54.4674804750584	24.8488797016174	-6.11059331470416	54.9382403773025	24.1025710686751	-7.67991874399443	55.1497086091674	23.5118383363808	-9.32400277271402	55.407328478489	22.8753749288229	-11.0036463604317	55.6399117938513	22.2304620918594	-11.6782863386202	56.8271970383936	20.9968620317883	-13.332350576075	56.4649159174898	20.5467489786757	-14.9824083072586	56.4204037161649	19.9292671125012	-16.2167763949253	56.9324610924953	18.815456846866	-16.8380979792279	57.4920032508401	17.3171593714788	-18.0641756307428	57.4864219891209	16.112622000621	-19.6141464136256	57.2789031126746	15.4886991929024	-20.8115817196875	57.234262597205	14.3007573104208	-21.9566757458599	57.1074875095781	13.0919127066741	-23.4551146564485	56.8763630010552	12.4170626206383	-24.5001595773099	56.4343732711261	11.1614570351614	-25.720741916277	55.4013439922762	10.604826396178	-26.8972076026176	54.2764206457939	9.93205512265419	-28.3816321915781	53.588322582973	9.2591640065481	-29.7162013412857	53.8129140302607	8.22998937992863	-29.7216550721692	54.0238588884568	6.60153282217393	-30.0809245443109	53.8982817132614	4.95421619844365	-30.4602208123837	53.6328084008595	3.2604960211119	-30.8300469141355	53.2866826009756	1.55797787710569	-32.2259435852925	52.3996426343425	1.1183148710387	-33.4718110474558	51.6235479502938	0.209357220872147	-34.4110817342737	50.8484644682184	-0.998951798109305	-35.5600025445683	49.7663016063163	-1.76976224327246	-35.7087463720337	49.5114348850736	-3.50488808350058	-35.4068746150976	49.0190932892853	-5.12327545475723	-35.7959670251961	47.9504473731789	-6.47179826779868	-36.6350514584855	47.1198323382432	-7.76678044521396	-37.3144678294524	46.5864454318323	-9.24933091407739	-37.5432345174981	45.699856272117	-10.7040285987826	-37.6075163059456	44.9377744215958	-12.314532560477	-37.6872646675173	44.2907205510805	-13.9905733984722	-37.826227205117	43.4037955532054	-15.4963162170796	-37.5481989397408	42.8094275113551	-17.1304845358514	-37.1178589893971	42.4820703621075	-18.8175355620539	-37.3812120939	41.286207919462	-19.9868922056172	-37.5396056358317	39.9415150601151	-21.0567572299106	-37.4959778034823	38.5449614963248	-22.0222003813789	-37.2764858514063	37.3758312837233	-23.1866515603589	-37.2142567852068	36.3238529078703	-24.4722002662555	-37.5267892455439	35.0605674527378	-25.4613976071729	-38.0573953822944	33.7238812475688	-26.1291887029068	-38.6553559727089	32.2831605764048	-26.6535303320044	-39.1726802213572	30.6890986122951	-26.963287587487	-39.5238641537246	28.9884458398901	-26.9724113732914	-40.1084090816437	27.3218370999166	-27.0320601687348	-40.8916267957181	25.798023941705	-27.4693964279445	-41.5372042430932	24.3171753755669	-28.1859866241889	-42.0287665896821	22.8672139565824	-29.0946531536785	-42.4130023398168	21.5160652390581	-30.140139782599	-42.6282490437788	20.0670758450303	-30.9831438289566	-42.6372078711128	18.4497160131701	-30.5793107341091	-43.044156129304	16.8897184991656	-30.1773036480396	-43.5217822791139	15.4317816784749	-30.5900924562084	-43.5445973341618	13.8621280542291	-30.7642741938002	-44.0943757313888	12.4132140030972	-30.1026956498637	-45.0991217332771	11.9142979207411	-28.7742439589325	-45.5480213946541	11.9106630589011	-27.1174952786873	-46.0546082411431	11.6903522400286	-25.4930051243409	-47.0017032006919	10.6476179600012	-24.4775774115706	-47.2300723005676	9.0570367735193	-23.8959124145239	-47.5403202707765	7.40836428716619	-23.3555222672771	-48.1319215193122	5.86674347637958	-22.778369753949	-48.5788899849999	4.29853567477653	-22.2617158328971	-48.611151301602	2.63605996461603	-21.9019608145015	-48.4265813396508	0.961089989726834	-21.6891322250714	-48.4108116315681	-0.752884898357257	-21.475192878044	-48.4718642842327	-2.47491870738825	-21.2832376229197	-48.482351020546	-4.16001022372882	-21.1874011616592	-48.1959752385233	-5.79193364110411	-21.3913272744627	-47.4615162782333	-7.21258217182207	-22.0877824084731	-46.8095142456345	-8.67620591955579	-22.8891340289166	-46.5121403622975	-10.3874556852834	-23.531630647567	-46.292119477439	-12.0907949895259	-24.2800564154228	-45.9188149044744	-13.4871177954524	-25.4718130875693	-45.2487518469811	-14.526996599455	-26.8496437484739	-44.4774311672168	-15.8860560846297	-27.8254046500777	-43.9239002872554	-17.4934838875298	-28.518192956981	-43.5219466745437	-19.3335596386102	-28.482961199783	-42.7314849406474	-20.9661243241711	-28.1858290537306	-42.0121961535073	-22.6137510754896	-28.4270571728068	-41.5355625499072	-24.1429008757881	-28.9782713416367	-41.2703875356292	-25.6046601127637	-29.1812236805606	-41.0802498646415	-26.8080576580467	-29.2345895479105	-40.9602890661335	-27.8096378707988	-29.186206817882	-41.4733011198176	-27.8427339381093	-28.3230981063025	-42.0290047399806	-27.6965899149853	-27.1516658676253	-42.2312794133308	-28.1558921185954	-25.6698202480291	-42.4959177331693	-29.0309073237929	-24.1809446739879	-43.1314778992235	-29.5452898702114	-22.5640084425295	-43.299716976315	-29.9016899513394	-20.7402077503306	-43.2485518848292	-29.7673300640125	-18.7732777554683	-43.9584662803681	-29.2083691976951	-17.0471780653532	-44.5334830640206	-29.557280536692	-15.2564054137276	-44.8506983453804	-30.0082204337739	-13.4414358895286	-45.1759696140698	-30.0811065291046	-11.5887546372067	-45.3784000769279	-30.1539854000434	-9.73813606641425	-45.4751179836899	-30.3620248464016	-7.90544000338238	-45.7102921456343	-30.0553018922792	-6.13350907390826	-45.8075054166491	-29.8842992443635	-4.36191334607045	-45.3267485577329	-30.5379063286105	-2.77756344910181	-45.0665286180091	-30.6263060906532	-1.0282851236988	-45.0112842092675	-31.2473388407206	0.606998461776012	-44.8588246834578	-31.2714301062232	2.33003874870073	-44.3713067016786	-30.7744805605648	3.91610330740153	-43.7958415577673	-30.783110203254	5.55512593908515	-43.72768258962	-30.7601658595935	7.26093631356488	-43.4538217722005	-30.984015028996	8.90130823701839	-42.3981445665559	-31.2251369829552	10.184131569039	-41.8999621685542	-30.4831564013321	11.613772489387	-41.0943825843015	-30.7174305556004	13.0459414935374	-40.7829837196163	-30.3837759404779	14.6172137567815	-40.3774435000492	-29.9162795887474	16.134265136798	-39.1879709743976	-29.8247488086253	17.1966703078314	-38.0547548281677	-30.1711896684217	18.2810728089684	-36.965144520733	-30.833170969268	19.3001855707365	-35.7325655616628	-31.2959887492255	20.3471140525058	-34.4061608035024	-31.5181130928555	21.3788019235213	-33.0032796470814	-31.5964729836748	22.3794067704986	-31.506488034584	-31.5398990142812	23.2543539421595	-29.9538148977646	-31.3848590963615	24.0522378262755	-28.5763737070672	-31.3492868780273	25.1376662530628	-27.2950428152939	-31.3359718437653	26.3140132313749	-25.9382609283761	-31.2126078710373	27.4126180456056	-24.5381972216116	-30.9564436733534	28.4607073836906	-23.2712368980269	-30.4827539644066	29.5851028134191	-22.2886932260926	-29.7790183976533	30.8339523805697	-20.9986994753296	-29.370831917796	31.9699613049624	-19.6958892830577	-28.9287165824949	33.1109955486187	-18.4528752691694	-28.3410925713658	34.2277674197177	-16.9398316658309	-27.9911962021188	35.087032615679	-15.3461280276739	-27.6805173532707	35.8241692181025	-13.7287163062782	-27.3391703949961	36.4968672724377	-12.096299901299	-27.0112682361343	37.0973665122045	-10.4257164608341	-26.7672494473529	37.5878629775115	-8.74316702708206	-26.5446575949828	38.0215516841982	-7.23010905882107	-26.0029456618585	38.6736319846409	-5.90301851146512	-25.2419320529729	39.4762872882637	-4.47049938169961	-24.6120959521186	40.1610209182387	-3.04958159796599	-23.9558793214263	40.6723145185685	-1.94780093188221	-22.8270909861251	40.9848298592899	33.8812136015079	-36.1757930319969	-40.8435632132583	32.2073198941371	-35.9943967968017	-38.9051202607845	32.7231851153141	-34.6664946227728	-36.517968590667	35.580345078945	-33.9327883767025	-35.5997042514307	37.2767536047135	-33.8815634990886	-32.9103150342793	38.4965348314607	-32.6831495973939	-30.5543660862732	39.4997503074753	-31.1253126925186	-29.222003908624	40.4788181900342	-29.4954944732739	-28.2333799945777	41.0900222070735	-27.539461511548	-27.3753670858149	41.7841892406109	-25.6042061424996	-26.9501377421079	42.612087847691	-23.6461635875814	-26.9376558680669	43.2917356994927	-21.9186663506515	-27.1184003815312	43.845463043128	-20.5543103398139	-27.068299021281	44.5002992253837	-19.0436533075981	-26.8236906520979	45.2817281112764	-17.1358294498523	-26.1647463164332	46.0157242967573	-14.9167535003663	-25.2773234405183	46.7672058633373	-12.7752907680523	-24.3589542496044	47.5966416662925	-10.5730059733756	-23.2598313198245	48.2382112523183	-8.42053201865254	-22.0411899991993	48.500028158274	-6.3753817501131	-20.9267160055246	48.9752111961145	-4.31783016007352	-20.2075790255595	49.7455536974113	-2.3455374220088	-20.2211392138423	49.9616520128177	-0.391915329580127	-20.6640443416351	50.0046094452083	1.57120106595695	-21.4771129565722	49.7642460557579	3.61082713559769	-22.2803167351092	49.3916129396268	5.63130329508882	-23.1477808499895	48.9471986206123	7.14813830472937	-24.7677895781214	47.5320137950647	8.10363042840073	-26.6177172216633	46.1917511278761	9.09532079103687	-28.3580283212857	45.2611846356519	10.5157897738436	-29.9522536949002	44.4583440653667	12.1523670146649	-30.3973837424491	43.7573159391454	13.7025834574121	-30.508234724153	43.9175069592099	15.0608998938685	-31.2970276670225	44.6819233920252	16.1424255904926	-31.9001321175594	44.9913394494963	17.5143631909786	-31.4222001854813	44.6086549318284	19.2637294349203	-30.0543791890039	44.3188700366811	21.9269724281045	-28.7092250236386	44.4176634910293	24.1521282669162	-27.613596583896	43.870992618891	26.3836303407969	-28.2931595379397	43.2739757579861	28.1137166214403	-30.032981005722	42.0700475439255	29.8324266001873	-31.1392503662893	40.7493117438048	31.1342343547148	-32.5110299338605	39.8173142393678	31.8096580680211	-33.6877655704529	39.0333489915756	32.165876377654	-34.9623378715974	39.0519536984687	31.3157218722078	-36.6518679647672	38.12207108036	31.0849473027871	-38.9748517676521	36.8284392202627	30.8145799724718	-40.9628175397119	35.7067723843752	30.3286194428845	-42.6761161825246	34.5609299723819	29.6389657438872	-44.6289497359908	32.2877301451139	30.6434789201696	-45.912057831926	-30.2465228414025	-34.7996910582491	-40.475016011159	-30.5169148239661	-34.247006750693	-39.8240215072257	-32.2712298029252	-33.8421748435828	-38.5288264368107	-35.0027059630357	-32.929346737533	-36.1714143909191	-36.7388460684513	-31.1765035972953	-34.0850783851043	-38.8194716469444	-30.1589404649739	-32.5153344499186	-39.300726436337	-28.4997831714301	-30.7779160979208	-39.842694754468	-26.4131383400339	-30.2243608295038	-40.7801671434697	-24.781163495883	-30.2199736840492	-41.2820178652428	-22.8711710447049	-29.8122863487317	-42.2383334821733	-20.8296873759636	-29.8092029819016	-42.7814993869654	-19.547612757093	-30.0029135313225	-43.0537198199488	-18.2297779815304	-30.1518066910474	-43.7355171088029	-16.8206249890438	-29.9682287182685	-44.3323888716347	-15.2935853161791	-29.2078074679921	-45.0257142542754	-13.8293300167139	-27.4550535388555	-45.805512613196	-11.6000407166847	-25.7944800563552	-46.417447701311	-9.10851455086497	-24.3100105124741	-46.9757037256869	-6.79952686683608	-22.8117885030456	-47.4815317987725	-4.52444741106823	-22.5883465154426	-47.8946789531365	-2.42223564296303	-22.5755106164722	-48.0431938539641	-0.203812161227464	-22.4277687323319	-47.8304180898508	2.34257940082631	-22.992376990039	-47.6415965983254	4.74016552006075	-23.5764004778849	-47.1096108960388	7.37700574251905	-24.3069985698509	-46.0096780347365	9.55261290784793	-25.1738103093276	-45.2150768571639	11.5328864975754	-26.8013728985493	-44.710378543465	12.2591322248704	-29.2599657933184	-43.4716128688078	12.1303352373641	-31.2446985066262	-41.9611443514389	12.9088574764377	-31.7704196597107	-41.6927714441066	14.268440385013	-31.7653138021164	-42.2364681073327	15.0448267425242	-31.8708873923761	-41.9761244835225	15.488133050338	-31.4187916662045	-42.0378224093256	16.4489567721332	-31.5978501982307	-41.7480330890595	17.919415516697	-32.2538080266014	-42.5398146949296	18.5954947597798	-32.284742121415	-41.9426201510467	20.2310157732236	-31.2129379576543	-41.4705759817841	22.0576278699919	-30.0719760964627	-41.2272730818792	25.4138798878711	-29.1895198263174	-39.9821025826214	28.3005080626435	-29.9068091174902	-38.2266201126782	30.6440922757136	-31.245288738173	-36.5127835134078	32.3445414070765	-32.4091508296464	-34.8598728551312	33.097015901308	-33.8315936790766	-33.8596106035094	33.2418421138264	-35.5504487581336	-33.7003450999077	32.8294493808157	-36.5139406845999	-33.6998404765162	32.2115793463224	-36.7962186199985	-33.5904455567804	32.3503802576684	-37.909283345997	-32.6608609287742	32.0251477630344	-40.0519441271139	-31.101079164893	31.4408339961811	-42.7046343717746	-29.390658486135	30.9093460641814	-45.5325809327504	31.9082810518179	34.3664489673401	-44.2031603285573	33.3159944780757	34.4857270360595	-42.6734031344112	34.5923991701471	34.6083724131102	-41.0255699671753	35.135814445329	34.9759820179754	-39.1063972402107	35.3836632340531	35.8843735652973	-37.2706515145877	36.523537358722	35.9191935898088	-35.6163894364588	37.5028981914043	36.1420339618998	-33.9488882283386	37.8419945581637	37.0835592741279	-32.2296814135946	37.3151436668145	38.6188442607155	-30.9266708106544	36.4117537574629	40.2166486385593	-30.0708467635426	36.9018121650613	41.0298055904504	-28.3181793638559	38.161580253458	40.8720446252044	-26.7754454820875	38.6669901025869	41.5395113581142	-25.0514555199691	38.5638850496806	42.7619278072893	-23.5171000318929	39.0740502888572	43.7214441783135	-21.8083933319924	39.8381415902477	43.5118826649984	-19.8811040178589	40.0783164215036	44.0396648099777	-17.8119833941174	40.0155353198642	45.2236998092948	-16.0305611779237	39.6517151508435	46.7749820003304	-14.65928449357	38.9714619767952	48.4237464721424	-13.6678085249665	38.2953344398511	49.7397840167217	-12.1881904374502	37.7860342262511	50.5950560373765	-10.396056006773	37.0772529143034	51.5328462139153	-8.68740939097668	36.4841237871041	52.2149442461522	-6.78883071592949	36.2248837542645	52.6441508502506	-4.70150096482528	35.8978287102649	53.1918895094639	-2.72571582400436	35.3888372878267	53.5899238121158	-0.772542721138553	34.7675029703019	53.667190912777	1.15972995115487	34.313879428816	53.910052427912	3.03637371689938	33.485846065863	54.7605353389428	4.64490236463282	32.2385043954498	55.3219830870591	6.03315197109264	31.9420324278341	54.5835163290971	7.80997289798531	31.7333554784039	53.7937154178758	9.5363261098642	30.4738648469415	55.2894314146227	10.1129371253182	28.7855545617853	56.2604303846593	10.970069104863	26.8708829818228	56.7518147602428	11.6308329807313	25.2793452219039	57.9386142295039	11.4720485827263	23.653476254806	58.9796741760491	11.4422828831629	21.8550505816595	59.2506768240967	12.3215530660759	20.5613931952214	58.099953759062	13.4565338606186	18.7012780445132	58.040723543878	14.4585946234515	17.1172044930143	58.8750952593429	15.6468982164342	15.569270707819	58.9460172947865	16.922742047374	13.6924402380481	59.1625545874692	17.7098564025908	11.8749976027878	58.828414728983	18.5890406195212	10.5672744685967	57.7481425316329	19.7423231002027	9.31891629280191	56.4921387267713	20.5908306679304	7.48833562366052	55.827243254291	21.0885277884946	5.47396316715856	55.8150381455981	21.3999089513819	3.56729141825111	55.5344518340534	21.7967195939	1.63469184822469	55.4419309841523	21.7876150465539	-0.255434309310578	55.4551485234671	21.7462264706973	-2.08145755671127	54.9420863464215	21.8493304972186	-3.77638607521866	55.6320385292099	21.0343859336228	-5.65546411496733	56.3099856333461	20.5921082153299	-7.51273591806899	56.7551802589762	20.253823439869	-9.26064842003532	56.7537860987865	19.2390382274317	-10.6031013177451	57.2252088962758	17.9182818624178	-12.2009750743373	57.8055643521155	17.0692933939167	-13.8866719150515	57.9380471772935	15.9373997655741	-15.5504958772949	57.8687392832562	14.8098527030509	-16.96780220827	58.1298898910092	13.3568284937231	-18.8171930887978	57.8623761770678	12.5239192046147	-20.6582330573872	57.363376575364	11.6301665942588	-22.2697852648637	57.294347300769	10.3331452293505	-24.1864324718171	56.6871097355134	10.105556860698	-25.7278155082341	55.5384611092452	9.64787955272906	-27.0438474219241	54.4405903299595	8.59792743388418	-27.6254806317562	54.6053917342594	6.79656899856877	-27.9134070182576	55.1035882465092	4.89011655251819	-28.4745509700422	55.190142753639	2.91934734280316	-29.3472572341641	54.7681071900014	1.0730949378363	-30.6682171513981	53.3817370659634	0.430989493619739	-31.8232501653303	52.1254391861655	-0.781845453322058	-33.1679553759922	51.2529920372368	-2.19757992358752	-34.1589029886907	50.3420851501107	-3.794342584083	-33.9793630717161	50.1499066150468	-5.84737288928029	-34.4481808051813	49.4115837724646	-7.73255773756454	-35.1436290116032	48.3049116619038	-9.40957190623251	-35.6341804063001	47.1148246398908	-11.0741812366616	-35.8116834867516	46.4377466778641	-13.0987270405592	-36.1252172454583	45.2413299080695	-14.7742736797826	-35.8540737990648	44.5378189490419	-16.798759656412	-35.6058800071503	43.9099373316925	-18.855549190506	-35.1369603112742	43.0946197557129	-20.6985108658192	-34.7622582810205	42.0060142280913	-22.4238716053584	-34.5753691194161	40.6157357585004	-23.9202256072811	-34.3617881391386	39.5562718134162	-25.5693281008427	-34.1284398752273	39.1414529537289	-27.2786843434814	-33.3396519282655	38.8997478826364	-28.9168077558085	-32.7589110693674	38.2856309359328	-30.5499282914749	-32.7904720758135	37.2027335805125	-32.23033473768	-32.3820346359901	36.3134770331084	-33.931894313527	-31.5322805257371	36.1143368280249	-35.7848853700104	-31.0034488989082	35.6397694503697	-37.6750166034952	-30.6717318166537	34.3687252397171	-39.2079141503124	-29.7707648360879	34.2495789001884	-40.9924682786836	-28.4990038380316	34.3680419499994	-42.6353280064355	-26.850816410509	34.4736177460497	-44.0118527690299	-25.4590696817741	34.4378198927976	-45.7192285217053
0.512355605435546	-64.3341537517527	-40.6505202019222	0.541753883675821	-65.2409517485199	-38.656372849554	0.549521474573822	-66.1695181379056	-36.5836148781818	0.528951298339495	-67.091585091669	-34.486370414193	0.466206250478527	-67.9927276898052	-32.3775649537601	0.346472212556026	-68.858472928426	-30.2570931356278	0.181032718989881	-69.6748248537843	-28.1290986236734	0.00418401042517361	-70.4378352477137	-25.9772635904187	-0.122489444775692	-71.1429505953701	-23.7987413617534	-0.158749751505664	-71.792684402561	-21.6051615720766	-0.129211318096164	-72.3886564421558	-19.392240574443	-0.0928453902670204	-72.8999491840214	-17.1642068447677	-0.160696839936206	-73.2069876863076	-14.9015870253252	-0.245746588330673	-73.457473409654	-12.6429676274328	-0.343290525949513	-73.6189462968279	-10.3941887628661	-0.469042037542293	-73.6423886336543	-8.15770305504799	-0.630886937115177	-73.4973757542348	-5.93460726380439	-0.826571147544966	-73.2145948575025	-3.73574838819085	-1.06634745287838	-72.8301250419399	-1.55612771239646	-1.36721173273985	-72.3663507800127	0.582755617226723	-1.83990983852301	-71.7418472865063	2.64197096172992	-1.88954084025692	-70.8381783568486	4.66395645741769	-1.75678430295605	-69.9186106357197	6.6678765631013	-1.6678429601205	-68.9185735288587	8.64870458182313	-1.56793305516222	-67.781609184698	10.5528378904071	-1.35523326598945	-66.5706102737261	12.3802759158557	-1.11210186680152	-65.3114220273826	14.187292256613	-1.02519204516643	-63.992525096514	15.9888997957381	-1.25415940639155	-62.6120934308077	17.7145362477262	-1.51097955726173	-61.1465672865327	19.3756483598104	-1.59819917140783	-59.64279270059	20.9949294461381	-1.60057869129768	-58.1236905276152	22.5731570128727	-1.57855019584178	-56.5776832906537	24.1075894085404	-1.548771426379	-54.9963404553641	25.5933210240488	-1.51651738131586	-53.3707852423209	27.0726288358441	-1.46360435303526	-51.7406393058036	28.5298979457223	-1.46817852464451	-50.0261870096114	29.8291491917667	-1.57173595817902	-48.238311081635	31.1176788400232	-2.23348367763977	-46.6092557536487	32.4554897068538	-2.38868807811244	-44.8674618886215	33.7953807613955	-2.04282158673619	-43.0843320882456	35.0176612038317	-2.13654184404493	-41.2078190602081	36.0507156572955	-2.0946646795249	-39.3926206399871	37.059905277258	-1.95579470878088	-37.6525490827143	37.9265519990632	-2.53068939677313	-36.0444192756628	38.4104656249043	-3.87734368109893	-35.5201449849966	38.6575314890239	-5.48760130174321	-35.2265297268464	38.991348755893	-7.24537360363385	-34.6951192115498	39.2298309394051	-9.00041670112123	-34.7463438895382	39.1221922434258	-10.8844587448393	-35.1966283042606	38.7080201960313	-12.9597825785274	-35.4211628891185	38.1136126152148	-15.2381948532567	-35.2757572227576	37.4581788956512	-17.6224342949278	-35.3202118256989	36.7527856531014	-20.0856577849435	-35.730861007072	35.9674502030073	-22.4811956997157	-36.2388406611429	35.014107191326	-24.5958852337559	-36.8262850643163	33.6009697630185	-26.4818784308854	-37.4203678569384	31.8543185365944	-28.7346157793224	-37.6647884501379	30.7062936134183	-31.0497737349538	-37.6457352277494	29.7873564771713	-32.9698835172711	-37.37923562444	28.309351356166	-34.5171668870853	-37.9530334605504	26.5724630105217	-36.5459264576542	-37.5782357797686	25.3917727025811	-38.0547012858073	-38.0836708025268	23.6555160667472	-39.6267004763233	-38.1639179909198	21.903963964566	-41.3816043331278	-37.8255659251271	20.4307506983049	-42.6328103183706	-38.1645169842261	18.5549775893877	-43.2051395594702	-39.0778105410459	16.5414168912276	-45.0843083424932	-38.4162344870418	15.5024481891236	-45.7911369035671	-38.7725847367827	13.3596668693873	-46.5791459125741	-39.2698715395929	11.2783091647352	-47.8234354499675	-39.0402994241404	9.40837664544249	-48.4425890110557	-39.2217315315752	7.23916728382329	-49.5813045167779	-39.1579414182251	5.26689906850028	-50.9364689237301	-38.7951692514564	3.47183401997453	-52.2682607073862	-38.2333563847775	1.76468438795514	-53.3130643210758	-37.407726887341	0.00377078486365334	-53.6067020406095	-36.7460746042495	-2.11610916028916	-53.6765468001968	-36.3518828173119	-4.33120578343822	-53.7019958033532	-36.0568616669085	-6.56269574733603	-53.7084863929267	-35.7948035878785	-8.79986390126992	-53.7073278833215	-35.5030128560954	-11.0176964315905	-53.6701762681775	-35.1301427579689	-13.1857349737151	-53.4124610956275	-34.9557072489571	-15.3441222260217	-52.6552684282144	-35.0514086918282	-17.3842743643163	-51.577034718905	-35.0518036706681	-19.2854588526881	-51.9002281218894	-34.8392958553962	-21.4954265500421	-52.1154661589684	-35.1288645855819	-23.6901603007127	-51.0991416860815	-35.4551784070014	-25.6962859495902	-50.3511396670162	-35.708746983555	-27.7896936682606	-49.6576162669547	-36.0768010879	-29.882806518696	-48.4645202375244	-36.3638651353195	-31.7444898775239	-47.452372612585	-36.4479998827832	-33.7044075600792	-46.226790794468	-36.9801738783777	-35.4085557300779	-44.7750978690039	-38.0924626169825	-36.6433785089991	-43.4348668611148	-39.3118450391905	-37.930795903575	-42.0680988492159	-40.5182033118424	-39.2233600327352	-40.7045632544085	-41.6432048829853	-40.5960894029704	-39.0055020175214	-42.3357052944391	-41.7908012486378	-37.9288692586218	-43.1045470066387	-43.350176162523	-37.9938360046416	-44.1604715233494	-45.0878632800095	0.512355605435546	-64.3341537517527	-40.6505202019222	0.541572987159102	-65.2304837077347	-38.6796122061592	0.549563756449703	-66.1577528064706	-36.6101711527071	0.529399767638052	-67.0818993026264	-34.5087014475967	0.466919714504865	-67.9856086946837	-32.394492811217	0.347430738575484	-68.8522084514389	-30.2726691263618	0.181643992493297	-69.6723110492803	-28.1364521268534	0.00463457202063683	-70.436236953079	-25.9811872722316	-0.122411459783026	-71.1433016913353	-23.797155798584	-0.158533657931844	-71.7943017313585	-21.5988164938809	-0.129137742491353	-72.3890940451446	-19.3921279113849	-0.0932025242637452	-72.8993002858281	-17.1619037673406	-0.16097787054876	-73.2066043732476	-14.9013461605646	-0.24534605393635	-73.4572109961174	-12.6495240410804	-0.342986043710945	-73.6188506683088	-10.4000329137052	-0.469125936483324	-73.6405061748044	-8.16314159189688	-0.630468060776904	-73.4980852718387	-5.93825291774099	-0.826860291387768	-73.2138585054679	-3.73925319445493	-1.06678573254204	-72.8283956459325	-1.54602144245752	-1.37862283870622	-72.3577303801198	0.613290368874454	-1.84116501603179	-71.7328422966997	2.69428561964261	-1.88648255769289	-70.8082546260803	4.7192515536945	-1.75429564290145	-69.8850821832808	6.74273617102109	-1.66380940381071	-68.878300125215	8.72369035386891	-1.56202983533896	-67.7319375142201	10.6334184918705	-1.34305562094983	-66.504279995573	12.4788044899674	-1.10118636171032	-65.2376781402113	14.2918750114152	-1.02668633416993	-63.9215131570538	16.082301978825	-1.26845047321776	-62.5323302119768	17.8117699666885	-1.51940202256512	-61.0886321384675	19.4395636301857	-1.59700369345158	-59.6109453108241	21.029262973938	-1.59885868935935	-58.1071624222078	22.5902436186277	-1.57859942143163	-56.5431241867152	24.1403849833338	-1.55412746988352	-54.9507194483399	25.6364072354139	-1.52098735679801	-53.3365076414908	27.0987484543023	-1.46130078873882	-51.6901352911805	28.5917897437002	-1.559457110657	-49.8916394287535	29.9131152167352	-1.64965711739839	-48.0983493941864	31.2262290422841	-1.57121123210328	-46.392553860569	32.6808616745377	-1.36216545029221	-44.6470208194311	34.0537106006196	-1.26404759352639	-42.7531329288773	35.1981299925562	-1.23868460374844	-40.8658090306062	36.2861790086486	-1.36781647035726	-39.0771680787745	37.4116908582362	-1.1503782745978	-37.8290728501708	39.0148682643774	-2.01011967110265	-36.1549379189047	38.4780974829281	-0.728971774174164	-35.5141395094361	38.5710168930857	0.650389382537479	-35.3044543464909	39.338003516788	2.2404757095107	-35.3277490714805	39.5570714379863	3.9695947031972	-35.6860839148297	39.2634928390488	5.95419735556176	-36.2139138285486	39.0940598360825	8.16869971560697	-36.5721844116457	38.8256909467412	10.4515727387043	-36.6888115241443	38.1072639400828	12.7582954324773	-36.4896620826283	37.0567600707121	15.03857661845	-35.8802960830992	35.8849711123192	17.1745997983889	-36.6359925934628	34.8207282006908	19.3908364118056	-37.1360784058374	33.6515286414874	21.2561569531081	-38.3787042452582	32.4599304260173	23.2707771340714	-39.3120142555984	31.2560025424616	25.4184409855931	-39.4710231262215	30.1268634670853	27.5866956922775	-39.5912604082461	29.1018265473854	29.6466752277837	-39.4331389972599	27.8887901588981	31.7259562614001	-39.1534469839306	26.8769735515006	33.7223925614642	-38.5857140201276	25.8083949688928	35.5115148478988	-38.2423934575417	24.3859014686438	37.3684842846313	-38.2389258762273	23.0602830302945	38.8926493624368	-38.596633340603	21.4333734938352	39.5868964946201	-39.3855965826439	19.4651038128148	41.0472424660119	-39.1247332043172	17.7257250932718	42.8373388904727	-38.2146483948402	16.704751823888	44.1985569498009	-38.2870596941837	14.9036584881314	45.4756920446235	-38.3201588873673	13.0476158074322	46.1379367425308	-38.5661670290034	10.9097607986516	47.0892114791526	-38.2773984084562	8.86985645803321	48.4862705558072	-38.7542897313855	7.14588511726237	49.0645164427296	-39.297959862635	5.03907032239681	49.3381424684199	-39.6037276947294	2.82798719046059	49.7096615468449	-39.5970135287007	0.59642532706446	50.3118196060754	-38.9603345243455	-1.5111691161878	50.7529678012328	-38.3881272975175	-3.68097989381298	51.0707250718198	-37.8995951287559	-5.87679812663683	51.2614488275848	-37.3657963454441	-8.05942384698767	51.2635484729433	-36.904356371995	-10.2420570557826	51.1766290002432	-36.5126180247726	-12.3981335040807	51.0082186086405	-36.1157523433464	-14.5194666722211	50.63394070453	-35.6453497858059	-16.581183598629	50.6982813128921	-35.1625082453847	-18.62854537115	50.3004950321045	-34.9367071407264	-20.6849009499958	48.5497255210742	-35.052115061697	-21.9713539851915	48.2325321670337	-36.0261545218809	-23.9647917789862	47.8586772098155	-36.4829677235299	-26.1095821949867	47.0634770981078	-36.4468909880567	-28.1884633513323	45.9970673327778	-35.8150796038465	-29.9729769218259	45.5320664314816	-36.5313267063297	-31.8929567091505	44.9863705048369	-38.2139151110884	-33.1563090541094	43.8491103870008	-39.726794955649	-34.3749232453496	42.2699617704118	-40.5806941891026	-35.7735457327176	40.3111474320175	-40.7908472233826	-36.9295545042308	38.5916758799271	-41.2676646649437	-38.116062292656	38.2736032765956	-42.2449045138693	-39.9000537758312	39.0404340141336	-43.5054863514566	-41.4824714973638	0.351354490738531	-32.9270032955352	39.9238147269546	-0.0872336259155086	-31.2211410099642	41.2180357723407	0.240937598990956	-29.5448782543943	42.5359943207874	-0.328134140566539	-27.8366426024348	43.6938635759074	-0.661392843835083	-25.8768377203898	44.3286762775912	-1.20732785184369	-24.0842812760376	45.0902007412159	-1.82677828628841	-22.3864632974009	45.8978714529122	-1.63833804513298	-20.6870083519789	46.8424726443411	-0.535588849717802	-19.3097101678496	47.6099423637452	-0.480771773399935	-17.4504102372408	48.280672997742	-1.04561171346037	-15.6817697160501	49.0185578579583	-0.754449594010611	-13.8973624436765	49.7501810009913	-0.415386529721716	-11.9796090375706	50.4491996549274	-0.0769311489215326	-10.0521493496165	51.0479378086159	0.524303458668379	-8.26031316556095	51.5039188248633	0.577931726570428	-6.24565068595109	51.9691874669833	0.251117765045296	-4.40853824463194	52.3699380243295	-0.150978160382523	-2.55848400307569	52.7113118307807	0.323878584015547	-0.72115713290047	53.0379395953176	1.46026744066969	0.963076079069419	53.2206024797415	1.20317700402817	2.90449765493771	53.1412594522679	0.153729505473212	4.80310845719434	53.1226196241971	1.26958288533085	6.40207039548886	53.3828324091734	2.31580892687948	8.19083368844457	53.4848814881585	0.91501969062641	9.63161237909585	53.053879388049	-0.657033214122948	10.6622928112676	52.5957522803119	-1.30136436987118	12.6181488825984	52.7311955404438	-0.713326211911507	14.5469753321576	53.1890625456822	0.252868934427387	16.3813912787876	53.2469118358328	1.37128441601182	18.1295084598608	52.8467698914932	1.38840061008288	20.1727039834177	52.5045960685902	1.33857279182385	22.2767716226447	52.3062195678327	2.09204909024389	24.1853238085949	52.1814005263363	2.14404552574898	26.2371944667852	51.707335847645	1.32857303156338	28.1195736743676	51.0330868086631	1.37645637162776	30.0266599991699	50.4881417426105	2.65951670533451	31.4797147772175	49.9660701669244	3.20237513173026	32.9688758214222	48.9777826382423	3.43702733790122	34.5197125500585	47.9630612350569	3.67469938754363	36.2145313519356	46.9270198336957	3.78635099639207	37.8402279279117	45.8068413148299	3.77930272040927	39.4828121690269	44.6690703668357	4.09641343025862	41.3051500301445	43.8639682732287	2.94328944530528	42.6559424643828	43.0065713457027	2.93108971718992	44.0052199055834	41.4974159449262	4.10862319365898	45.5433197306048	40.8146087802615	3.98498494625377	47.4442871728001	40.1527904207766	3.38827974383534	48.9634351922865	38.8295682517926	4.05567501641983	50.4894653945283	37.7716763213984	3.79983258155843	52.02883308261	36.3993684271592	2.57897994780275	53.4891468719352	35.5293510563377	0.77526521323555	54.1670325552612	34.9385218506505	0.708040222980061	55.2127448045841	33.3265088343132	2.63857121078723	55.4976514811273	32.9670295523543	4.05619777672803	56.1678066486536	31.5048719697613	4.18855477248374	57.6527884414713	29.9223999817195	3.75954816061756	58.6146851738286	28.2150192296478	2.80518232949318	60.1262391446063	27.483342734074	3.30878414636848	61.5821361352199	26.3589311180683	4.41410352904753	62.3419716663966	25.1607420062064	6.38450984323522	62.5641821150538	24.7970387176662	8.32588940813603	62.0156803116189	25.1779039149312	10.253209277422	61.5988305382659	25.3023918520099	11.6403100889054	62.7116473495256	24.1462878723616	11.5628212484218	64.0005637602211	22.5961550153931	12.1727690737858	64.6474476017788	20.854672010741	13.2614884603606	65.7786291642347	19.3657228208817	14.1311294495574	66.7861358196293	17.92449645908	16.1548869769855	66.7848955557175	17.5416243373679	18.202219295531	66.5199636062367	16.9665131188766	19.2746811455892	67.0746960244481	15.3068655576035	20.9674272272276	66.8871856498093	14.3350782621851	22.5631075938231	65.7640382403407	14.2779980941065	23.954165697316	64.692266295815	13.5195102329442	25.7348104222513	64.077309117479	12.9581801767743	27.5784701184397	63.3195521620681	12.4404102667744	29.1866344480901	62.6449677866648	11.4290853509065	30.9399441717922	62.4678686551443	10.6667950531926	32.5017059249849	62.7492882607353	9.5163335226928	32.7078908359318	63.0810427117881	7.51925821227169	33.5261545872617	62.8929222200358	5.66450273299464	34.9827579638142	63.1835830574591	4.30303381061861	36.8591870321141	63.0724832216553	3.32463608668319	38.4038797474024	62.1304197346784	2.35762864428701	39.6139626695213	61.6478845731144	0.769183351429328	40.9924865332117	60.5730463878755	-0.251067919606807	42.0240935579443	59.2724515357788	-1.53893923421729	42.2769613596856	59.0644758085312	-3.61668560045147	43.1156778097219	58.7862115173165	-5.49872669425788	44.0082712475613	58.1423717367339	-7.32553049230029	44.5555627553521	57.2961499868789	-9.14691464332708	44.5472880517038	56.7905869886124	-11.0650177513146	45.1611951354752	55.6127705556932	-12.577553931817	45.9240193487349	53.9378240926336	-13.521424889645	46.6881063488781	52.054463417395	-14.1888574137955	46.0203939479642	50.187118269452	-15.2159150939641	45.9477071936874	50.6009606575286	-17.4563461421206	46.1451044625988	51.0155364268588	-19.6184221872275	45.8440387944401	49.9078964260762	-21.444356740916	45.6647340325619	48.6557586125746	-23.0490638639689	46.0737404720214	47.7024148870038	-24.8970798894395	47.0223037314454	46.0532687076025	-25.9100157896769	47.7614487907617	44.2023203014155	-26.8189261288084	48.4235250301899	42.3991033291178	-27.94032733913	49.0607599992966	40.5507243214639	-28.9565922319255	49.6543467699287	38.657921940878	-29.889941873233	50.3631100004757	36.5926515344432	-30.4874432703355	51.250597282219	34.4422409484353	-30.8186025817526	52.0870856027491	32.3236954954904	-31.4155940225517	52.5730886773384	30.3324820103556	-32.3133439680143	52.7944523272178	28.3872708084297	-33.2365470086269	52.9263719754437	26.6548583659015	-33.9980841966582	53.0761332997389	24.9580318905909	-34.6259965604787	53.2157786920666	23.3465891730561	-35.1746053045852	53.357906953411	21.8137181091596	-35.7941434960094	53.6629658125321	20.2409168860441	-36.1609354189897	54.2572843222269	18.7683235052574	-35.2402322565992	54.7284142663101	17.480525029905	-33.7098793648547	55.171813462378	15.6064766694805	-32.8489426715802	55.9247419106836	13.8840501484036	-31.8583463334929	56.6944554252681	12.2087726315357	-30.7126056848356	57.2633423669661	10.3571063086204	-29.7413194801676	57.5463475977068	8.31651258234869	-28.9135616868959	57.4651589084884	6.13020402708118	-28.275310622917	57.4644790155211	3.97106076953783	-27.5300138513245	57.868705200175	1.85624546548034	-26.7105566331113	58.4488961447216	-0.262655254193286	-26.0828168281038	58.6314882130617	-2.36913495877935	-25.6756092347101	58.3541803339651	-4.457327672372	-25.4969712800943	58.1641242248341	-6.63777293957755	-25.5007767777056	57.9785550157924	-8.82012778323673	-25.4761608917667	57.5460868797061	-10.8702460774225	-25.3934043359543	57.2773570311132	-12.8798639828136	-25.6829039753014	57.1219622191595	-14.7851107787153	-26.7275985062674	56.3429045393035	-16.4478782904075	-28.139376778274	54.8985155697155	-18.0630508351727	-28.9802196617951	53.7875297145744	-19.9022899562301	-29.7715721416067	53.2159686090684	-21.6681052358545	-31.134122816708	52.4562105541795	-23.4742109042115	-32.174077571754	51.1409757721757	-25.4849824390292	-32.1421533629869	49.9118738272248	-27.538563752581	-31.747743594315	48.9890759218281	-29.2417798095847	-32.8107508798404	47.723393349198	-30.1309111092076	-33.6295033708404	46.7863353464823	-31.1563049857172	-33.1527596154201	46.7713071402362	-32.3379344994327	-32.6698690322095	46.63814696101	-33.5980271396876	-32.505682335396	45.9670059381491	-34.7391923492204	-32.4560114831824	46.4201575972668	-35.1011986473438	-30.9945289686839	47.4808545610373	-34.6218406193739	-29.5606827227552	48.0680566780937	-35.0613257640751	-27.7470232472148	48.6573165512912	-35.6700194229697	-26.014274537604	49.1448927603083	-35.7201604369888	-24.0726278845975	49.6139940063946	-34.7401384192439	-22.2709391448337	50.2530344510337	-33.9379121492429	-20.4161785344746	50.8279651263911	-34.5350027378848	-18.4447677466117	51.1749553005397	-34.9225161785901	-16.4253099419712	51.1879861829152	-35.5065586182335	-14.4154410546996	51.2035040136986	-36.61529251289	-12.6681069477829	51.4203224490764	-36.4696144930098	-10.582976510119	51.2682522184427	-37.1208661223874	-8.59326253255737	51.1411612768817	-37.5812085891102	-6.57230526457779	50.9885185108725	-37.9967444175994	-4.5647244978908	50.609638106428	-38.5035623342083	-2.6495324178329	50.1801632453586	-39.0070636925215	-0.768186593004816	49.7194331670734	-39.4016564064869	1.12732612315692	49.2956523979441	-39.4446795733174	3.08800272647751	49.0190244633365	-39.1376872298736	5.01179981699455	48.6910044786013	-38.6949405420412	6.88324908594814	48.0882689653446	-37.8749489124566	8.52317992176614	47.7217800784388	-37.0493957267129	10.2807309296938	47.3631677196136	-37.1223595163168	12.2147692334214	46.1893784565651	-37.3396840141392	13.7768313818544	45.2601930083773	-37.0746041716726	15.5411011372288	44.1763966111672	-37.0313779823145	17.1486983710238	42.8071273546796	-37.265340972298	18.50136276639	41.2115437888389	-37.7804672725161	19.4875829521914	39.7355235289054	-38.0646319330247	20.8336079480772	38.4830180564571	-37.9929324158482	22.4215182778147	37.0606009141188	-37.8365605042649	23.8369876092186	35.6119572714909	-37.2686316317326	25.0994573873202	34.4543098836086	-36.5091779415662	26.5358026809901	32.8181019300648	-37.078447236659	27.6296817475807	30.9274680417834	-37.3157930500857	28.3469433403987	29.395411513665	-37.5833094129656	29.6638399310867	27.5012181096398	-37.9805471429732	30.3788763275705	25.8591841145827	-37.6319397702432	31.5519749476865	24.2898594838974	-37.1947960101122	32.6918850606174	22.6155776769898	-36.7255007493606	33.7889025486854	20.7387656866289	-36.4537959678601	34.6101589224744	18.9630785514968	-36.0870535677866	35.5309792100295	17.783518609664	-34.9977788862175	36.8692608214525	15.8288292868793	-34.8666943510473	37.6604784677119	13.8507031704155	-34.7139193762389	38.2879169041563	11.8445960841556	-34.4511721733382	38.7808432918195	9.81051853946528	-34.1972261221255	39.1717030250436	7.78701282416157	-34.0462283901489	39.4950088733916	5.78849999176891	-33.7414509940154	39.767435981192	3.85587148580681	-33.7537551003712	39.3573365809357	1.95908066922332	-33.5636926173886	39.2645360097669	0.351354490738531	-32.9270032955352	39.9238147269546	-2.86364190247234	-32.6250912613104	39.3252730146878	-2.49352910398195	-31.1012705049573	40.7547825620848	-2.24577638286994	-29.4194595024641	42.0808506756928	-2.36131687963921	-27.4643834347611	42.9391358956695	-2.16090339645534	-25.351103570241	42.8926745089797	-3.02793685457465	-23.8239548846498	44.1115095293939	-3.50061511379125	-21.8104627695309	44.6291698014006	-3.68512702340116	-20.1116120637292	45.7390051942835	-3.5510606254446	-18.6111769456933	47.0913025598944	-3.01166346637543	-16.722534623813	47.6104777888703	-3.46290424498742	-14.9139712233685	48.5196402033674	-3.84462212701499	-13.1278271559812	49.4638970370487	-3.45342882800415	-11.2490570766606	50.1055197378076	-3.19623635615426	-9.42680658136513	50.7992057285193	-2.70608997553925	-7.58470706057365	51.5002552001261	-2.20398081442871	-5.70371352916346	51.9012509271512	-2.23918840192245	-3.73135682886545	51.9221291651143	-2.81349942322795	-1.87238857552783	52.2667830502407	-2.87015013914823	-0.0467981679776568	52.8481648441453	-1.71063912802049	1.53301682766463	53.132096334022	-1.64267006102474	3.55985139857635	53.1262257222512	-2.76700341364973	5.29219811615568	53.2395347576072	-1.80608190148904	7.12139358721436	53.102762963091	-0.561504297409656	8.69164626532165	53.3340432997177	-2.10366668509182	10.1407017508097	53.440486422081	-3.23624241417159	11.7093349937891	53.3490811812524	-3.58921705197531	13.7112028900566	53.164139019622	-3.32545459575907	15.7548777659638	53.0349351769714	-2.53197978269831	17.7170564749104	52.9923329986742	-1.39017184728618	19.3743368730039	52.4970879028895	-1.26979318287756	21.3560710481392	52.2521105533005	-1.26495800149152	23.4397601048847	52.2459364041991	-0.748341272861381	25.3980926911429	51.79639407691	-1.20878894272246	27.2687815003794	51.390146902435	-2.10784951603973	29.1182317702081	50.9218194945724	-1.59364243227427	30.9683361220714	50.3105653012151	-0.340495468652185	32.4077916327853	49.6914214477399	0.275613894002273	34.1386006242291	48.8380432054872	0.439343880372785	35.6542217742258	47.4714444291834	1.11817755487462	36.9830785819444	46.1315347509475	1.56206404849013	38.7410110688399	45.1797128171301	1.98861780846937	40.6242318692568	44.4432027769345	1.35098796979878	42.4133413862996	43.763152026408	0.850074452923738	44.0230176241698	42.7032039820569	1.96476260850211	45.5638637522371	41.9407458211712	1.96464182324897	47.3475436540076	40.9900861785322	1.0972129477786	48.7501974765104	39.8404776847025	1.59606954920469	50.4566240647434	38.847804825201	1.71217813818207	51.8895193252374	37.3942024522575	0.997274651188429	53.4321143886887	36.2705738334046	-0.708144624402754	53.6527238987312	35.0188077348686	-1.47651358366827	54.9548508677846	33.3997790584253	0.431722022266216	55.8377334532593	32.5845150070416	1.84754284281677	57.0206771145698	31.5498093976231	1.88288476809621	58.2075293895565	29.912593827846	1.70368615162375	59.5614503112309	28.5459284591846	0.924898588793789	60.7336232950624	27.2499645570306	-0.468305740716608	61.6310953133004	26.3032022581934	-1.59947891151023	62.5058000295634	24.9688155538027	-3.46894879536207	62.6038381647361	24.3063075561943	-5.29672862481593	62.4875884367957	23.3600020226763	-6.72168498393185	62.9125587055477	21.9537532214099	-8.29049495415159	63.9538420432328	21.2383796877001	-9.75090689901319	65.0791812042516	20.4672826387664	-11.4976220782225	65.5928365875288	19.6596472364874	-13.4102553669581	64.9440115450952	19.1366968859017	-15.1262014256347	65.3983588117806	18.0954278776438	-15.4369422074954	66.4473190950271	16.3850059319872	-16.4713708075066	66.7192698387888	14.6784290968938	-18.3891643447425	66.2274037557927	14.4519368276806	-20.1949686045643	65.3900258747752	14.2386377420321	-21.8861869865018	64.4699936199354	13.5657938653297	-23.5996414373302	63.7811927981919	12.5596855798477	-24.7320663266558	63.5083440083505	10.7899038862787	-26.2083277811814	62.4118030633623	9.77823068740722	-27.8662975926047	61.2795466182138	9.73608248206313	-29.8971484014488	60.8618858449522	9.61657117616689	-31.7169941563447	61.0718657701666	8.71632160913123	-32.7158784642937	61.4806943488226	7.06064940270495	-32.8142037853167	61.872294719353	5.14449110600479	-33.8984274495152	61.1810572222886	3.5980466148074	-35.0836644419659	60.6155302888933	2.08202660844792	-35.6812395969261	60.3498966637469	0.143886269375996	-36.607415781159	60.0291318259731	-1.6905192702977	-38.3073934570313	59.1962020614814	-2.52704464853477	-39.0076908412949	58.6974080334987	-4.433653016385	-39.4688079163018	58.2977451064621	-6.3980930511679	-40.2967308811742	57.3122545421691	-7.95895818470149	-39.4611119932139	57.8821074178226	-9.73484903830358	-39.2834940127041	58.5606005732602	-11.7031087281711	-40.3082946410452	57.1419629394324	-12.9546746538719	-41.1299222965745	55.4778402603646	-13.8444080492969	-41.4656757844525	54.1735532358281	-15.4173670470132	-42.2902273604015	52.4004462821466	-16.2594382242836	-42.4871399254384	50.6902691457174	-17.4673715986086	-42.1611304296545	49.9733266804756	-19.5074101692675	-42.5248748699957	49.0259626948379	-21.3869392257063	-42.5918331155724	48.6062260914338	-23.4130311748111	-42.7488173958234	48.1765473137894	-25.3950180475215	-43.3756342443831	46.8846336140362	-26.8447989825893	-44.0843503529085	45.286509026668	-27.819210100648	-44.8273946494377	43.5969164210675	-28.7637543832239	-45.2357628116915	41.9640629186062	-30.0601123877829	-45.3240279124174	40.4165582796869	-31.5508416942263	-46.1629494023857	38.594149293044	-32.5043433283423	-47.6370757230153	36.8081644065914	-32.4568762645892	-48.8546181609928	34.874208794462	-32.2842775818658	-49.8876303200796	32.8509333116536	-32.3921254991954	-50.7755193942981	30.8683272715149	-32.7650060850192	-51.0982924753816	28.7677324207999	-33.3184501796994	-51.1467730806141	26.7580205396247	-34.1398914884731	-51.2981665387212	25.1327479328186	-35.3508497808727	-51.3703396110833	23.8014141632166	-36.5652358486064	-51.3251320042981	22.3949919089623	-37.6515335465565	-51.2894453300012	20.818351612058	-38.5367692358213	-51.5195791921293	19.0019078134025	-38.5062786654485	-52.0938987199395	17.6635245127638	-37.0636040087385	-52.8317796152714	16.2639401931086	-35.7390757787823	-53.4812452431201	14.4363269618664	-34.8565240212309	-53.9565733584184	12.6600192667339	-33.7677903422753	-54.5739491016879	10.6531509498485	-33.1174678577105	-55.5641240782906	8.67211169854778	-32.9860143629527	-56.2680972484943	6.61018994654605	-32.7883092909879	-56.4148031597238	4.47109849668171	-32.188401806281	-56.4140783062458	2.34368365634345	-31.5559826527967	-56.2830860287473	0.258726877382257	-30.7262996586596	-56.35390172581	-1.69529518202117	-29.6608381413065	-56.7262531457765	-3.72207519306414	-29.0379230665923	-56.9536606775783	-5.87407120523943	-29.1965614324583	-56.92356826071	-8.07227749796989	-29.403877515326	-56.7612998022546	-10.2427205138598	-29.3219146213734	-56.6056573216728	-12.3818378552726	-29.1641942983885	-56.6823779276354	-14.5197791409031	-29.4614444649002	-56.5110115901577	-16.4679926468403	-30.5812506117633	-55.9841765733025	-18.1914428076118	-31.9686611978364	-55.5629642463447	-19.8189201586119	-33.4826550638911	-54.832782508208	-21.0254159089876	-35.2666700365852	-53.2984140175213	-21.9923963379692	-36.7881148473858	-51.6286251037082	-23.5208004812708	-37.5163329191303	-50.7658128915384	-25.9734472563255	-37.4441988865204	-49.9659354064058	-28.2676154008704	-36.8265346359394	-48.5566108812692	-30.0384915603087	-36.8338873661169	-47.3806653047063	-31.4206940720047	-37.1985953123752	-46.5090504385375	-32.5547415323832	-36.9652874940939	-45.8999682971205	-33.4612973158799	-36.3745740031922	-45.6392984538072	-34.3653350210696	-35.6005638942192	-46.1574056113212	-35.2339978045282	-34.4742797831514	-47.6684158002516	-35.5363981457559	-33.362369204779	-49.121586112674	-35.6153847366545	-32.0927521202169	-49.7805888700721	-35.8459817034572	-30.16492854481	-50.440781444291	-35.6976452579741	-28.0957603352169	-51.3189616731879	-35.3254413853854	-26.1542938163762	-51.8867640899461	-34.9534478902668	-24.1109506849641	-52.6506996025836	-34.6555174050289	-22.1696833965505	-53.109425179143	-34.9921431373432	-20.1457952904046	-53.2383202133194	-35.1356579219037	-18.0775099292578	-53.8563456539235	-34.7799503412079	-16.1433103851018	-54.0085618507302	-34.7360632850344	-14.1224379440816	-53.7315395138407	-34.9628845649513	-12.1202028641381	-53.8143405433157	-35.4121231890419	-10.1226509991528	-53.9516207011929	-35.7257626589006	-8.1321159127238	-53.8376065024828	-35.8992129335946	-6.14735018984305	-53.6800305396028	-36.2206219340629	-4.19254190573684	-53.7203819766527	-36.6368535901747	-2.27002048160725	-53.5435580234367	-37.1196177143263	-0.387406698091638	-52.813165162325	-37.6689536665845	1.32634170973248	-51.9017931716639	-37.8611771179784	3.04545419230852	-51.4446944746526	-37.3648985360265	4.93781604634797	-51.1249507032288	-37.0426612491308	6.89326285311557	-49.9744857237083	-37.6856453839489	8.4520157545344	-48.6244522159312	-38.0479318282356	9.90866251510663	-47.9623159387168	-37.618366327985	11.8337910507039	-46.935023143875	-37.921194503436	13.5701214700175	-45.5385616763594	-37.8388445998923	15.0650197727856	-44.5670094310268	-37.9018203758766	16.8436226045462	-43.9273183426808	-37.1010549661164	18.5803061619166	-42.7283049102583	-36.7648732333528	20.144081387078	-41.558882320998	-36.4182877419504	21.7431835374902	-40.3641203643856	-36.3524447285837	23.3397781807359	-38.5857708978821	-36.4279818781027	24.2736186526147	-37.0684062149634	-36.1790953655372	25.58012433919	-35.4632223750674	-35.9742183231024	26.7730739662094	-33.9074968196781	-36.0906204919863	28.0753543960742	-32.6103487837067	-35.4245804470952	29.528735183548	-30.909633520558	-35.4170256308862	30.6898715700435	-29.1923648504119	-35.7715165764025	31.7264620715073	-27.553055670405	-35.0096966186228	32.7396436817412	-25.9606970541745	-34.0590776757327	33.7560701977135	-24.1948544688922	-33.605761075437	34.8124573247406	-22.3827700928289	-33.2986182162382	35.8615903893912	-20.499751455503	-33.0159465621165	36.8180270783126	-18.514446501493	-32.7647021615862	37.5731962780818	-16.4962088678081	-32.7340863944415	38.2406838641333	-14.4229508847519	-32.7845623284712	38.6878130502014	-12.3045114366534	-32.9760929108993	38.7085100069265	-10.2429976851592	-33.2477828119486	38.6631333857974	-8.26547696424256	-33.4300598129713	38.9892375395395	-6.34572077365709	-33.4575571459824	39.3422551678558	-4.510526946164	-33.2458771071056	39.5302403733663	-2.86364190247234	-32.6250912613104	39.3252730146878	34.5088923916796	-41.5078948341405	-41.7956498477401	36.553380714301	-41.2970870589975	-41.0716541161872	38.7296619517355	-40.3655408644853	-39.6427667948998	40.4731964185296	-39.015948479646	-37.8709021749291	42.1747507935378	-37.630724882965	-36.0051686658238	44.1063241626996	-36.4260021173957	-34.6243493047504	45.2427880662625	-34.8842411480292	-33.8154523200437	45.9124053642349	-32.8964443783277	-33.8802008613412	47.0356782383665	-30.8517146473663	-34.12944216479	48.177436726899	-29.0148834190423	-33.643807709625	49.6516525715024	-27.3509331842619	-33.1902162690998	50.9029875128084	-25.7724265684061	-33.2876048847788	51.630827256982	-24.3102209280941	-33.3251019294002	52.4474427246974	-22.6117191343279	-32.9212377051253	53.7423554467473	-20.6458318179536	-31.8302169511301	55.2233878769879	-18.484898226269	-30.3894429681746	56.4362887785061	-16.809438008766	-28.3811790656153	56.9496662892148	-14.126524719024	-27.1685322682105	57.2231302566429	-11.1878804740302	-26.6786417170618	57.6889213811667	-8.34418886332311	-26.3503060253571	58.0003807031458	-5.47581177567287	-26.6866629783253	57.8063210105439	-2.61367025291045	-26.9372542180346	57.9194940176917	-0.00763049409395861	-27.9317775542404	57.6806481194603	2.71000551885454	-28.9671759589839	56.9253333644996	5.4994908064376	-29.6878552636404	56.9660328636573	8.35350496731943	-30.2751055283286	56.5674132560295	10.8368361614623	-31.4790169109234	55.5203510000978	12.9318519941104	-33.0749057533026	54.9068914432445	15.118566824117	-34.1794783544039	54.0897529227646	16.7836835374078	-35.6797642926503	53.4151421856162	18.1709843118029	-36.5770374627412	52.7111368662615	19.190370512997	-37.4811464176048	52.5590996440754	20.5581652298858	-37.3817358125018	52.8085966554078	21.9179307822145	-36.6003803423174	53.0625755771436	23.3839242222618	-35.7728237354589	52.6246019933674	25.6586359472217	-34.5579298508489	53.2898371798311	28.7357563839008	-33.2962389824326	52.0191327392453	30.8473045830372	-31.8990123271705	51.2722286416221	33.2972158513317	-31.2929354665716	50.1094892522384	35.4104176379012	-30.4972773332669	48.9180550476541	37.0402839913292	-29.9259780052254	48.1932269898347	37.9657395229276	-31.596910543204	47.7929586137729	37.7240029635926	-33.5091828761492	47.3217035435325	37.8610670679982	-35.9065231077092	45.7333777110724	38.3113350911759	-38.4561109622437	43.7103008967201	38.1029698082062	-41.9697130465196	41.920383201709	37.2634726427596	-45.069899670919	40.4033479464616	36.9007733433933	-47.699528637749	39.3312884260589	34.8293652162233	-50.0968423035557	36.4431385994244	32.6699930253649	-52.2741978949035	-36.1902117412979	-43.1637324052544	-45.36537547842	-35.9733228326736	-42.0552343991038	-44.4733477405856	-37.3344537628585	-39.9694113194491	-42.7856315340444	-40.0982647948793	-38.8599174607151	-40.0523078383533	-42.1536518570741	-38.1633037639195	-37.7052846634847	-43.5917686768597	-35.700563473551	-37.6766276055284	-45.4010747174963	-34.2756889947925	-36.3315917103626	-46.50327476586	-32.31630295414	-36.2755162066894	-47.1971684643271	-30.6016281525368	-36.7960741065824	-48.2403242549461	-28.8438594255784	-36.5760419527253	-49.1484370543069	-26.7539484022906	-36.5604374927108	-49.5840154673956	-25.4494671360298	-36.980465027516	-50.2609271826095	-24.2779172213903	-37.2427749488818	-51.3911641866108	-22.9910170713218	-37.100176125064	-52.6356100977414	-21.6308641950843	-36.1206940994542	-54.1905606745043	-20.2638267829529	-34.2026644251602	-55.8841295227858	-18.4020997452523	-31.926038634893	-56.270914437911	-15.3057945619692	-30.2554832985319	-56.6552805155201	-11.9444083848343	-29.7810491590423	-57.2323097231943	-9.08987741105772	-29.9757857767119	-57.1248427066871	-6.39647738525011	-29.7850199737623	-56.8185204760662	-3.5642395223059	-29.8794451264097	-56.6959876197557	-0.937565112201305	-32.1850972009213	-55.8901066321409	2.11750365886498	-33.3647891754843	-55.2493888363536	5.82988126078395	-34.0384030278423	-54.9389383574305	9.22578410262518	-34.2984584915208	-54.0010014503838	12.2651465717158	-35.1971596225407	-52.6514750933015	14.4569819440296	-36.8376914150255	-51.8865524766774	16.4841965960227	-38.3787324770162	-51.2851607574918	17.9785551988795	-39.3443476935877	-51.0141857403758	19.3257946448243	-39.3954610806551	-51.0058890451767	20.1904453547194	-39.163335535792	-51.2097052519604	20.6252892168594	-38.8873128356858	-51.0163271276325	21.3255215838156	-38.3611385216694	-52.0348790804769	22.5023640349394	-38.1529450106789	-52.3670741234194	23.044018245156	-37.3560336663538	-50.7176216606039	23.9255850935767	-35.6319322987249	-51.0047230276826	26.1549815586385	-34.2701527261796	-50.107973160506	29.9479703388653	-32.781589372923	-48.2585330799135	33.3818613179341	-33.0360301760911	-46.715690075216	36.8140228147312	-32.9202424293499	-45.5458178345338	39.3455666364835	-33.149665246714	-44.3164392809818	39.876208320696	-35.3325684391152	-44.5717167454858	39.927979308852	-38.0607934835254	-43.7197090333344	39.0439039766169	-39.2548836813629	-42.9582029059707	38.6939343724396	-39.8362551640631	-41.8581453774925	38.2458036803467	-41.6200878838142	-40.015643446553	37.4595221806931	-45.3536581321415	-37.1599721847631	35.4716715900301	-49.5170253256676	-32.5945605374118	34.2040851879584	-53.0090929133838	35.5066069041713	35.1204100976297	-52.5786635463464	36.9340981940089	36.4677505987333	-50.6537445751692	38.7215121140704	37.934385568966	-49.1687737099934	40.1542526161924	38.6274167396041	-47.0689329378648	41.1369409863645	38.8532402054998	-44.7509685801311	42.4645995693206	39.2708109969905	-42.8281193096946	43.3601887788052	39.3071346012821	-40.6752326868676	44.3083072534276	38.9304751439455	-38.5453516826216	45.7447821439967	39.0024163818051	-36.5495722473672	46.7669939589312	39.4266341004706	-34.5973340196969	47.3005441373705	39.9281306982906	-32.5257068543915	47.461204392939	41.3611486513148	-30.8394077672167	46.7315184775667	43.1131137713925	-29.5763875893113	45.7029401029281	44.7796687375279	-28.2999781699931	44.8568281743497	46.8988339674423	-27.4668350708466	44.1208987963012	48.9908348742987	-26.220506751543	44.0756315339012	50.3318357610735	-23.9480601812555	45.2029533983457	50.9364361016373	-21.7491117482254	45.3750775775911	51.6720051883361	-19.3836250432769	44.0579941411691	52.225370158469	-17.4151388572537	45.0286811905605	53.4186368080449	-15.4936952657501	44.2185530541187	55.7143316790955	-15.4305969990082	43.2082591520796	57.6891533622358	-14.5131283812028	42.7633357688699	59.1314256336546	-12.6024742060029	42.5234073127849	59.2654122823432	-10.0956004245154	42.0883038920409	59.358697351031	-7.65461673136622	41.9274991766368	60.0429599942207	-5.25293516051023	40.8004592109202	61.4432814098982	-3.51198613551362	39.4311328401645	62.7520765825355	-1.98945431535999	37.5506904892187	63.3505781886944	-0.407537675080613	35.8826657995293	63.6958279224883	1.42640302791168	34.6875749750526	63.9675004210409	3.53151687437031	33.905079331245	63.9540547337239	5.81007082746608	32.2806884342669	64.2954779723827	7.51989785840591	30.8696902665258	64.3595854950433	9.50122758240369	29.8359510530214	64.4325459259062	11.6638910905154	27.7472829921253	65.3687596136813	12.3712462291448	25.8387799564264	66.5306718002286	12.9716049421415	23.7042282682391	67.551194092996	13.1333292146216	21.4686055605598	67.6366317655103	13.9072666402861	19.1018574001112	68.1144553238368	13.8339139815382	16.9066777360958	68.5458748657081	14.8989766864168	15.5710348355041	67.9200145463802	16.8111519528337	13.3580315402827	67.6747196009254	17.8591858617513	11.3958501147105	67.0967345872163	19.2529217415163	10.2182592218702	65.7145730046798	20.9322628854949	9.98284920954429	64.4450358832015	22.9112895932584	8.08861839846692	64.2228438683828	24.2687718368624	5.81446864982943	64.5028826648683	23.6667438092432	3.82253509818935	63.2779081392604	23.7141895673021	1.71436254267594	62.7331755103625	23.9258249923504	-0.249983049829176	63.5068120418109	23.3429160149291	-2.59965228932516	63.9388770716136	23.1662199155342	-4.83689257779335	64.8056711952473	22.3631099142856	-6.2207907592616	66.1264453270553	20.6741472587437	-8.02462563571173	66.9919795679571	19.1800569474865	-10.3710369744791	67.5034002065792	18.3417071049882	-12.8028038745372	67.1886114648203	18.2755897349079	-13.6202743288358	68.3132040814724	16.3812874830442	-15.0438629180069	68.8326764928487	14.4066639313433	-17.1812880278027	68.7452729572027	13.3210599902198	-19.4092826319976	68.044632345236	12.9270156077235	-21.5201820203942	66.8710940061953	12.8568113329745	-23.3050431344557	65.4587372164982	11.7613971676662	-24.8991437698526	65.5902018347648	9.87595838234273	-27.1747415155989	64.8246365856694	9.56396633986475	-29.0164663241297	63.3335331574441	9.58369011800481	-30.4386409911478	63.1414749160852	7.72824968498718	-30.212983441775	64.0671072615778	5.65155396455793	-30.809454955523	64.0689272368626	3.31807321033949	-32.7565998498385	63.2379432620044	2.15912555378262	-33.7830155841826	62.4391397455133	0.0937422274103449	-34.9714719204215	61.324159804211	-1.77777854080957	-36.149801733804	60.5973545059946	-3.90091108339726	-37.0248976158113	60.5173771669305	-6.32542531048073	-37.9821118644186	59.7571027246605	-8.57214325287408	-37.6309251427699	60.2344875006529	-11.0311972066765	-37.2318409635647	60.0532655600808	-13.4249224247736	-38.5179175077106	58.2239474400833	-14.5926111382658	-39.4793485285791	56.6396525915676	-16.2398121812814	-40.3248354967384	54.8566569970093	-17.7919354293125	-40.967120071818	52.6738356359716	-18.6611890830295	-40.8263000974212	51.0362651149271	-20.5939320785137	-40.3478187436045	50.3238049303744	-23.0249980501004	-40.5722433132953	49.6978705460539	-25.3948036613775	-41.2241741273217	49.0472077754687	-27.6541634553916	-42.1432290149183	47.377852107852	-29.1633614621838	-42.917306477133	45.5609713184575	-30.4219721001952	-43.6350350631792	43.8198147833838	-31.3758772656672	-44.1679919089609	42.4045825933659	-32.8305596773914	-43.8797281175918	41.9202986176788	-34.8252188888734	-43.0443142770136	41.491410576646	-36.915420411555	-42.3422052769359	41.0024099100025	-39.0812355634942	-41.4101946303184	40.55494802547	-41.3114817620958	-40.1800925455047	39.9871304662574	-43.2999047600234	-38.7965059209727	39.396095182795	-45.1878620931806	-37.3543746227725	38.773017254975	-47.2273945171807	-36.0456018683006	38.243076571581	-49.5161447674647	-34.3586975195746	37.2998922249521	-51.4485927652265	-32.2153647671951	36.9000612882225	-53.2028474962032
-1.6830263823782	-53.2482709658369	-38.6003120762809	-1.38212291393304	-53.8617496681395	-37.0144678004747	-1.38212763818925	-54.4763828256639	-35.3532452858451	-1.5463698072056	-55.0852610700502	-33.6849637498587	-1.7437323814476	-55.7087825008271	-32.0168698569562	-1.87046656847669	-56.3754458752779	-30.3557770833567	-1.75234723043962	-57.1359815944449	-28.7397978660146	-1.22453325763708	-57.9650375643568	-27.2445629912993	-1.18652170129853	-58.790642922874	-25.6571125073949	-1.36982274427121	-59.5136688711161	-24.0341741171182	-1.46509810715176	-60.1092878119729	-22.3494445165775	-1.49546237703088	-60.567374672275	-20.6179513049468	-1.52141601676237	-60.8910405005592	-18.8538445500221	-1.57111391279471	-61.0937236040195	-17.072562380068	-1.64143212921899	-61.1927995328948	-15.2877364146832	-1.71906710542145	-61.1862486339401	-13.5045370478384	-1.79009007030838	-61.0117497445416	-11.7249612278246	-1.86505190629234	-60.5014670639616	-10.0010665511638	-2.08105875857425	-60.1290922560297	-8.23752990308837	-2.34069181096762	-59.9830588915082	-6.45529372183914	-2.52551889226474	-59.8136273452709	-4.6807602319004	-2.49201243126916	-59.3944300375972	-2.94826968505707	-2.28194964500598	-58.6566272844681	-1.34914998861685	-2.41169327850519	-57.9794652073406	0.291007962343804	-2.48553546276284	-57.3471225924005	1.93616156954467	-2.41353744733441	-56.5759718832107	3.49701811248425	-2.88680738600704	-55.6123268884691	4.89613297543447	-3.24235796714905	-54.6834552665577	6.35811797388089	-3.50022239929886	-53.7983627987958	7.85539629585995	-3.71343715020693	-52.8988837351425	9.35521514167295	-3.71913598099283	-51.9585356170304	10.8248515005749	-3.5023530260269	-50.8837075024853	12.1496472496439	-3.84768799560334	-49.8566824389098	13.4835145561134	-4.51358552223045	-48.9173881972704	14.758538789032	-5.4344034514117	-48.039231817827	15.9234964413211	-6.47855137523722	-47.1730308283727	17.00293875078	-8.19368100855207	-46.9596186592688	17.3451559283253	-8.92384933378175	-45.8324513886059	18.4621363420761	-10.113278408826	-44.9095241698677	19.3607165604165	-10.5181329927594	-43.7467090437575	20.6146735550397	-10.906904250447	-42.600558335386	21.8711316077728	-11.6568792647862	-41.5013090366448	22.9895662360145	-12.6001425592555	-40.4406570121711	23.9808738897167	-13.528489856358	-39.3423223145103	24.9167485783898	-14.760720627099	-38.3727924555561	25.6541104059071	-16.0995749540676	-37.4544284459871	26.2595262583426	-17.7180006073918	-36.775128353388	26.4707006608302	-19.4858262136397	-36.6936557110412	26.0381937771971	-20.804393536943	-35.6436555384583	26.6709015221139	-22.4835065116723	-35.0799067659675	26.5943045632832	-24.1652316453061	-34.4913371695994	26.4777781683225	-25.8453939610482	-34.4445116603987	25.8502494563327	-27.5338131491146	-33.9355452339659	25.485589466889	-29.1518703218697	-33.4104918147436	24.9697200704299	-30.7800949475079	-33.1769342371639	24.3839249265018	-32.341691392938	-32.7088490651739	23.8059336734024	-33.8609199342988	-32.3316389786943	23.0473805155127	-35.3664394187229	-31.6099025029612	22.592855265839	-36.8320230128923	-30.968968480137	21.94575705695	-38.0212577593292	-30.4624220975616	20.8181554987392	-38.6867876535826	-31.1712206949704	19.4435738512786	-39.905589911053	-31.2612130229554	18.2646735930285	-40.9726566284207	-31.032023431615	16.9662221213732	-41.8588558568953	-31.1173922744404	15.5261883489701	-42.3426996606549	-31.7855391728617	14.0411229889775	-42.5775915455982	-32.5795571101677	12.4966381834369	-43.3541179275156	-32.7804062447456	10.9725758497592	-44.1399645923187	-33.0423866359025	9.46828563164422	-44.7069607981124	-33.2398041454907	7.83211662198461	-45.5370815835853	-32.91214640054	6.34266614047172	-46.1979114359411	-32.7488539325524	4.74529500384917	-46.8256354268193	-32.7782046642835	3.11414160642651	-47.3824586447082	-32.7932867905358	1.43723194143158	-47.8202543874069	-32.751160262285	-0.288773181798861	-48.1265027414718	-32.6578496644515	-2.04730393199803	-48.3206977310887	-32.5368425261044	-3.83329513351152	-48.4281416937345	-32.4073779911841	-5.64166375738798	-48.4690468076077	-32.274629546544	-7.45560760269207	-48.4495038562175	-32.1281317975082	-9.27275283052007	-48.2987133355187	-31.9214149676742	-11.0858240622397	-47.9768791153339	-31.8045806274655	-12.8873616293064	-47.7440423988498	-32.0715260965174	-14.682959037651	-47.4660534541234	-32.2967239477904	-16.4871368220062	-47.1265411976395	-32.4482763629366	-18.2844828192834	-46.6369115618117	-32.4414927518786	-20.0393550589196	-46.0259534465618	-32.2751322861984	-21.740785829349	-45.580241504817	-32.2790271022267	-23.4902314583429	-44.7532968574343	-32.1982547938301	-25.1032133077038	-43.6413814868289	-31.8684915334737	-26.4736910968577	-42.9572827374998	-31.3946103454095	-28.0704682478166	-42.1209030552668	-30.9095359019577	-29.5591440296575	-41.0913272302803	-30.7894262326622	-30.9732214761277	-40.2213755768519	-31.553578128663	-32.2736552081959	-39.3639008963899	-32.5830393957885	-33.467379657534	-38.2038445637239	-33.1578688552712	-34.7159611942338	-36.9827656351233	-33.5415303486297	-35.9708853511225	-35.8950525123853	-34.1035952336154	-37.2803846906475	-35.0201767455505	-34.6413659071987	-38.7347016273803	-34.6293890865342	-35.6378334425951	-40.1188319763759	-34.5722351485766	-37.1464631001811	-41.0644151590148	0.0969973449219966	-52.8479423440472	-38.5213626584818	-0.158808627045358	-53.6759929371958	-37.0859151588024	-0.371389074694983	-54.3222429897158	-35.4791715022345	-0.558625347949702	-54.907418227612	-33.8335437481193	-0.722187330013407	-55.4881279037759	-32.177438938717	-0.843611000991319	-56.0982377383386	-30.5292656298328	-0.877646490123148	-56.8047540318288	-28.9153244873844	-0.558101818003961	-57.6756794169969	-27.4183378876404	-0.325645082716129	-58.5511590720162	-25.9133437963998	-0.434623466253129	-59.2956323379775	-24.3332775691505	-0.513719573479372	-59.8832489571443	-22.6905498969147	-0.516579937261003	-60.3183407362813	-20.9898895883375	-0.498754431164144	-60.6217124681876	-19.2559747217121	-0.486354745572696	-60.8129115554476	-17.5067015821101	-0.492571146638097	-60.9222110297622	-15.7468805507485	-0.535221268741682	-60.9699711785038	-13.9907062253755	-0.635184537055013	-60.9659361055144	-12.2361059972028	-0.896765952312415	-60.8849508992236	-10.505791074307	-1.09862982120585	-60.7376734352628	-8.76698684323331	-0.923281727610116	-60.551478474106	-7.03859866668	-1.23520743876712	-60.163426552027	-5.3595721721097	-1.59469130692231	-59.6660898005652	-3.73308406650386	-1.26645014157095	-59.0040631606509	-2.15235599156836	-1.12251779998125	-58.26218668666	-0.576403204960095	-1.24964240094065	-57.5463965392652	1.02371646409002	-1.39137208911353	-56.8650159897043	2.6292727085762	-1.5327610365905	-56.2395476323423	4.23989623396023	-1.78960628990012	-55.4728543871621	5.75885552655009	-1.74407304843517	-54.4926111663341	7.17115789815065	-1.48178991954411	-53.5048743997004	8.53707565151351	-1.08688616347291	-52.5411498853803	9.88128021587034	-0.249572249637892	-51.6485925577114	11.065145656784	1.02807992386944	-50.9084138482658	11.9370942951131	1.51453216933436	-49.866768016055	13.2252775948266	1.6402470204134	-48.7651482872982	14.5529824377208	2.07809741725597	-47.7081299221373	15.88061657623	2.29288148261529	-46.6107527333608	17.2215194599999	2.4018352586537	-45.4675233614783	18.5332780933069	3.23229994418847	-44.41516872685	19.6515523441254	3.57468015139794	-43.2178427850599	20.8614900083094	3.6789524305486	-41.9883848539998	22.0766762136108	4.25804330736446	-40.8132527731608	23.1945643549699	5.46871696046908	-39.8838125527531	24.0156989092377	6.03589511304714	-38.5478527256102	24.989685673008	7.36115187083703	-37.5855270307323	25.6488228740023	8.08573924626535	-36.3594723884404	26.7026023064847	9.35846104888906	-35.2371668297031	27.2156372664996	10.975377512103	-34.6260004766797	27.6205643905645	12.1053388019012	-33.3404003535371	28.1120363873065	13.5553578294492	-32.4295605948253	28.4177038625965	15.2297288997569	-31.9537371109741	28.3574935927778	16.7125544099956	-31.0855885804478	28.2703225980963	18.3141623110683	-30.6887497455914	27.8197522667823	19.8986264206689	-30.552646522077	27.2132968738885	21.4488856780414	-30.5554267837749	26.4533415694105	23.0237015469936	-30.5511315024113	25.7176970536976	24.6091355363133	-30.4630905435707	25.0045154639524	26.200205651604	-30.0883733919603	24.4499709012216	27.7772983526154	-29.7376716063893	23.8228301590777	29.2537794511172	-29.2173454920348	23.1369237138182	30.7615929630684	-28.9568166251274	22.398790674159	32.1307754012232	-28.4325496391383	21.6605414473263	33.3582395903088	-27.9877774058774	20.6536813375704	34.1211868405045	-28.3524554402639	19.2710201392664	34.6453775746657	-29.1838848123877	17.9151180489694	35.5690323120376	-29.4611868209706	16.504747398077	36.307011977889	-29.9256018246112	15.0352361199834	36.9772696403993	-30.5371072349272	13.5315810842785	38.0338668173052	-30.5528272919623	12.1654411777836	38.8990563496586	-30.6870151293658	10.6786807676338	39.5880663326805	-30.7775075270403	9.09093826624997	40.3096598342157	-30.7706460455256	7.51267157592314	41.2206638519439	-30.5879540624795	6.0339003552353	41.8433883771467	-30.470942538711	4.40637277146261	42.2846048147674	-30.4344919449754	2.70857727288103	42.672022412141	-30.3956293967501	0.995119617087622	43.0268848778752	-30.3368185327396	-0.732331516654513	43.3066137465865	-30.126809815228	-2.46047094770808	43.4112893566238	-29.7201752528272	-4.18710061794802	43.4298431375287	-29.5392174864408	-5.96012749934792	43.3803539798408	-29.5706124787363	-7.73761718049835	43.1919105609128	-29.6938322523541	-9.50187390894671	42.8953179071581	-29.8515052082492	-11.2550814289371	42.559293979975	-29.9603134715243	-13.0164637439827	42.2612168868085	-29.8851387705065	-14.7862090273518	41.9738592481	-29.7063756608307	-16.5399499822938	41.5918531940307	-29.7015288405406	-18.2781523688086	41.1445476968489	-29.7678813130419	-19.9901114257753	40.5549250967482	-29.7886401002682	-21.6583883434311	39.7661473467823	-29.5666961851837	-23.2305544751915	39.116207696478	-29.2226477862984	-24.8344937171654	38.101264629156	-28.9288531724062	-26.2150519618979	37.2548098401651	-28.9570367204886	-27.6817550844456	36.7641760649361	-29.851598701872	-29.057391520878	35.8634186949458	-30.789781769146	-30.2248704524599	34.8942724092846	-31.5704933406427	-31.4599556625203	34.047369470931	-32.0458897782459	-32.9191051952067	33.1204698239468	-32.0540689920685	-34.3765732310807	32.6586674905358	-32.6851265384657	-35.8425826814541	33.0220897262111	-33.9726071420553	-36.8628816141559	-0.445455614726099	-19.7494839708618	41.5374879576124	0.177213654233929	-18.3107365121273	42.3368778959651	1.28408342433932	-17.0849626945035	42.9892435619164	0.833630005173461	-15.5134422132597	43.777561653492	0.241088603530178	-14.018702634767	44.4966439760673	0.995208158163527	-12.5920287989739	45.1177991087047	1.67654847096203	-11.079163409303	45.6173561078616	2.26249821947309	-9.57363378353527	46.1049601061696	2.66195263108408	-8.01204472461131	46.4860918988014	2.26396583377674	-6.39526175600218	46.8589290371097	2.02941644990026	-4.77359594364272	47.3684402999557	1.16258114476378	-3.37759046491314	47.9094642229818	1.28106429201991	-1.6384245199897	48.2088981172479	2.49508691611182	-0.339087148236542	48.2770026474189	3.09518828393676	1.19607259293617	48.5479738811253	2.70408273648359	2.94055086714755	48.6296300969563	1.83379418106009	4.38703381831294	48.6557386370064	1.83685193810959	6.05055841124167	49.005393553361	2.32733813178747	7.68523660792713	49.1359339066658	2.11250152136695	9.46441888365596	49.1807892591351	1.87518699802079	11.1136629634961	49.2104993524466	2.00443240787747	12.9215846694305	49.2639779155186	1.92490158990192	14.5776936096168	49.280590559418	1.9232923865589	16.2636480957141	49.1952476536959	2.04079129464271	18.0267843825725	49.2533186379596	2.43385799255288	19.6479414224005	49.1669586234388	2.36882632665069	21.3200864321698	48.906704013179	2.45782264662667	23.0220233901084	48.6035144588412	2.60634358657319	24.6599749070818	48.1937846965234	2.3967570360359	26.2529759503943	47.5358869178274	2.01266097707146	27.8974147497736	47.1963832624184	2.43035596856611	29.3996594237759	46.4057027328635	4.08224910007975	29.8135900977115	46.1917742580774	5.77290122470101	29.3362270555197	46.4604532055338	6.78461340689319	30.7988659011644	46.2776072830714	5.05368445676898	30.9047449274049	46.429222562294	3.50693859049889	31.2278468955765	45.993333580841	3.35810561849396	32.6103657594279	45.1681874400712	3.07555962951252	34.0616794605962	44.5347337811218	3.13371732244117	35.5048936541995	43.5948971601746	3.67057349993726	36.9794455978414	42.9804463870223	3.58025481412674	38.4966909405064	42.260191133066	3.22048701399143	39.7703853437728	41.2235451450485	3.38494952916198	41.0505363799629	40.198799687177	3.67064540445692	42.3851409563052	39.1947461922265	4.05398368725947	43.9168570128924	38.5025373291287	3.89363551603731	45.2926253810514	37.501873679117	3.82887096833255	46.4724873586903	36.163695282994	4.22456759467986	47.8849568017385	35.3602800339482	3.82812920089116	48.9550208545618	34.0353367437641	4.36488857902364	50.1612448549953	32.8822866245902	5.0420656647506	51.261510976404	31.7782922572554	5.6796408139532	52.2360254316364	30.5802185087079	6.47640855324886	52.9868601942394	29.2914610248134	6.6551307829976	53.351584485599	27.6725715577677	7.33562294045641	53.6795605935804	26.1965709750165	8.63247281127877	54.0858146220509	25.4492581084973	10.0363985131718	54.5849295047677	25.1425987113204	11.7215830310604	54.8430399320619	25.3320606285252	13.2961697799353	55.5524769663186	25.2413490183265	15.0034590355597	56.0893973377522	24.5094353935322	16.8320758147289	56.204635288597	23.9350539965276	18.6666342999482	56.1641249533853	24.0139351688515	19.7756346695648	56.729523709439	22.6116110060724	20.4516840705528	57.1219444507027	21.0348521429059	21.5118915369865	57.4014935408201	19.7285486907284	23.1673279375677	57.4966961889487	18.8216904484767	24.7489143826364	57.047336980584	18.3217241928911	26.1339967578958	56.7995219894954	17.1485000824451	27.8559054326997	56.5509104682169	16.4362961091899	29.1096910831522	56.3565326377397	15.1938519834737	29.8316619452709	56.0462439510774	13.6963219154587	31.0976815486753	55.5808326470369	12.6484473030053	32.3457083178046	56.3797365660794	11.8968640439991	33.1859963798345	56.2278748608062	10.4893424425123	34.2558828434508	56.0185790869687	9.15935975970914	34.3701601275283	56.2063813379102	7.519557121001	34.6144709026087	56.3020629048076	5.91758535899251	35.5463537795501	55.9256076238327	4.57732734521596	36.5913361941143	55.329131380142	3.32834040917151	37.473167014666	54.9853647019236	1.8867630301046	37.975619199325	54.9324290402199	0.250872946684482	38.469853418774	54.3576691143389	-1.4378338560771	38.8123483434835	53.9215262283031	-3.15829218398274	38.8443775921269	53.6900572335905	-4.98343880408678	38.9659531404333	52.9316461662873	-6.59512450715762	39.6465847171373	52.1848456113206	-8.11869310311873	40.2547371086054	51.4536909663353	-9.66117160415241	40.7758247443374	50.3686062186842	-10.980138625673	41.6312815117971	49.072685262378	-12.0063392668746	42.6123959649116	47.537234224998	-12.3019268834168	43.307679669465	46.1006181613127	-13.0374714176914	43.2165983520826	45.4635257133574	-14.6832694003898	43.1945321506018	44.332158649907	-16.0184989424826	43.1497483422037	43.3528823702084	-17.5458001509895	43.0974285773548	42.1490985698704	-18.9922629208781	43.3574515996519	40.7790489262189	-20.0324256366359	43.2891975437204	39.8294228929515	-21.4732384211995	43.5093851649282	38.5682182357298	-22.5419752597773	43.8975877413602	37.2130046752484	-23.3632087249198	44.2148350095472	35.8134619688196	-24.3219242960614	44.9725956284334	34.2683415064212	-24.6763302844634	45.607862070252	32.6159965864694	-25.0324844920969	46.1912064432464	30.8934411781508	-25.379721929091	46.6140258874905	29.2416662301364	-26.0781847513764	47.0749289636378	27.6401277700153	-26.834413620166	47.5420733272201	25.9067809475959	-27.3949871333542	48.0989865160697	24.2947551459874	-28.3264276828892	49.0287205136549	22.6483410636678	-28.7255849477847	48.4972206254579	21.1895345833064	-29.917977675496	47.8484457911119	20.0374240868221	-31.306760185496	47.3253052608992	18.8927141573758	-32.3525774847118	47.1460737456038	17.4974090176885	-32.9950145926142	46.960005151821	16.3141649223473	-33.684047086816	46.6305650932933	15.0075671740513	-33.7144356379968	47.1402777507994	14.2430177954551	-32.5141941251674	48.2312723416799	14.1391770220573	-31.3933754878203	48.5475970581375	12.6582457944969	-30.5691098793009	49.0390111133343	11.0774577602834	-30.0267832110314	49.9903681900645	9.95338725111042	-29.0814199690105	50.4419900821682	8.46899290756509	-28.2093024070295	51.0257418127637	7.02902861112552	-27.3401491440804	51.6587566862711	5.58007371523571	-26.4821465837477	52.1285308204802	4.06554000987074	-25.6364117327403	52.4567965313338	2.59685429891279	-24.7023413686566	52.743548647152	1.04646583270232	-23.9373824940935	52.7041020048919	-0.690858996277557	-23.6921957513177	52.5097936338416	-2.25386944078534	-23.1469560402523	52.0422789973311	-3.8337881159921	-23.0696266219523	51.3966592139219	-5.41691999994706	-23.5435922485125	50.8025285091703	-7.11573460181361	-23.8684121200688	50.1900227754703	-8.72285291219172	-24.4045729167803	49.5304184334183	-10.2460747903087	-25.1432142964036	48.7641304015055	-11.8452411185319	-25.9112908124012	47.7621185904643	-13.316883189542	-26.8615534484401	46.6697897344483	-14.6026272659085	-27.8656588550458	45.6735405400124	-16.0457286060034	-28.6489703194097	44.6969297454551	-17.5620679595824	-29.2276141430011	43.9975118646687	-19.3400860903916	-28.695892977168	43.4170597422702	-21.0069210303208	-27.5659532009183	42.1408072759485	-22.8134194746435	-27.5922566376973	41.4509976675238	-24.5679537153682	-27.8558109899517	40.806238016105	-25.9320826825987	-28.0618354201488	40.0995754378407	-26.8229224228737	-28.1478287360616	39.7936897222087	-27.5287623482962	-27.993758825816	39.7644726251939	-28.05489023821	-27.4278250126472	40.1921547875352	-28.1493841815547	-26.4675231978713	40.761224572228	-28.1628412540457	-25.24254086712	41.3199345870374	-28.2349593389124	-23.8163494216923	41.7171127006752	-28.4992577448457	-22.23349184119	41.8760954298022	-28.9764635579436	-20.6547397498668	42.1421953126848	-29.3235012024833	-18.9691399255674	42.7050922232126	-29.1982387706217	-17.2458573456895	42.8815939901411	-29.3275548274151	-15.4193605838681	43.176610375839	-29.2774794446033	-13.5714605128731	43.6517723266232	-29.0120548193871	-11.8166212843631	44.003270044697	-28.8726002121416	-10.018577931244	44.2547522985141	-28.8227693911359	-8.2401144853531	44.4790927429592	-28.7861804190389	-6.45632059755756	44.5441776907448	-28.8659954501592	-4.66221306014241	44.2935537116912	-29.1763712528778	-2.92277398103034	43.9874537409794	-29.4942995820537	-1.19307810768391	43.6855411574469	-29.6973455486875	0.528673267216203	43.2202281799528	-29.852310913407	2.20832738697845	42.5983383153673	-29.9732379550891	3.84739542791987	41.921667483648	-30.0267266860842	5.49667107629854	41.310105729089	-30.0165293046268	7.16227996534256	40.5839618227817	-30.0483464667567	8.76853974653842	39.7615630619877	-30.0583614604928	10.2754198874326	38.9713258404687	-29.9814340504148	11.8414517853078	38.2558686558008	-29.7576029628652	13.4113500682416	37.6210290712824	-29.1635384059236	14.9030282831288	36.7573570812311	-28.6484530444183	16.3675563743431	35.9114755886978	-28.3547229818082	17.8301044111083	35.3129562677432	-27.6985294294467	19.2564445875472	34.384208674097	-27.414591748082	20.5780188075655	33.0024927972159	-27.7246771944075	21.4305645459655	31.4678385535546	-27.9664376674576	22.0366194098964	30.0038172454348	-28.269268241221	22.877072074648	28.5476675103337	-28.585849716178	23.7758131839528	27.0426917977888	-28.8975122645905	24.59610580005	25.4088245878586	-29.0315328931121	25.3611323795857	23.9429798132167	-28.8841072028274	26.3844638618679	22.5355308550916	-28.657877094756	27.4966511079956	21.0651451064781	-28.4103750707986	28.573765188354	19.5823697253331	-28.1247947241945	29.588722784951	18.1365759105079	-27.790657744146	30.5403169658689	16.6539588284865	-27.3891807221188	31.4980168636905	15.175795248831	-26.9327662859608	32.4514764191585	13.7470721040773	-26.4039016427759	33.3887136689739	12.3838944221907	-25.7416908029924	34.4118351528644	11.126254175334	-25.0367436806372	35.5592226532662	9.59825693613697	-24.4172074773046	36.3200082356535	7.93182017987797	-23.9681504427887	36.9011435142303	6.42131314938978	-23.513920967979	37.8142506957342	5.02732025164817	-22.768079776563	38.67924601191	3.88653869252188	-21.780597966573	39.6784784702776	2.21652417519163	-21.4449352992231	40.1502767695487	0.823587569491313	-20.7086247253335	40.8530195396473	-0.445455614726099	-19.7494839708618	41.5374879576124	-3.91545983947285	-21.3914273658162	40.8084636098743	-4.37551229206295	-20.0380061682259	41.8692178285151	-4.02014661532694	-18.4929427015554	42.7666438838141	-4.06756010440548	-16.9478730737148	43.6342565681301	-4.37604381530787	-15.3498765880529	44.271102252472	-4.50874470777782	-13.8039164879277	45.0592879470057	-3.87139469621371	-12.2882393745715	45.5568282617483	-3.96194463667479	-10.8207584522171	46.2840255066675	-3.24766310260425	-9.35225535317637	46.6914734716559	-2.06731936560342	-8.20809967079632	46.9303249544938	-3.1507991452864	-6.91186973097918	47.3243247172987	-3.40714992402662	-5.25529465623582	47.7048914274704	-3.76959146323359	-3.66306465583828	48.1171405263991	-3.04927265850591	-2.19249191197023	48.3549757314227	-2.12478282217227	-0.728009461085977	48.6322837300278	-1.37129014462792	0.728104209558047	48.9173693336876	-2.93098642620596	1.47136089463277	49.1132367370946	-3.43699966168206	3.07555149747482	49.2447165358992	-3.28032900693022	4.67992627319078	49.337671245677	-3.26065213648236	6.33123693561388	49.5156917399111	-2.55120334607917	7.88206491981022	49.601558745559	-2.8369778973346	9.57523006211176	49.6592495288463	-3.20317926360888	11.2329650007864	49.7459523930448	-2.97292447595364	12.8653260289416	49.7003925659846	-2.82119876638314	14.611765329913	49.7002801798996	-2.36764373409789	16.2412191120159	49.7370383034228	-2.01258649374717	17.8858606824474	49.5879213405364	-2.33260618873407	19.5351644849577	49.3228857408625	-1.73900572119129	21.132234983279	48.9624630029101	-1.90837251052356	22.817991639789	48.7690538883005	-1.39307009944201	24.3398745358837	48.4327001738682	-1.09003597439824	25.9341555919634	47.9086545332332	-1.29800099874904	27.5088547913787	47.239800665042	-2.91315027510373	27.7447429326508	47.338571218696	-2.91510847857059	29.2280065572131	46.5278883320509	-1.36386864057487	29.7982813715336	46.2731488106909	-0.824622152700291	31.256515364942	45.6543377523135	-0.874213023049132	32.836114039307	45.125328497312	-0.608279864993208	34.2896819638823	44.3475542345639	0.0594233408581197	35.6190704117335	43.6775227364819	0.454264608918183	37.0408931083547	42.9614625681331	0.204592833953795	38.4700746152868	42.1853964263142	0.309296961015711	39.8739493663837	41.4388845155365	0.913878161950981	41.171621594199	40.665073633984	1.28752330811304	42.4424890181512	39.6573250371039	1.28668804607502	43.6478549843119	38.5394385042419	1.13211925866181	44.9167605078482	37.4786836791894	1.22416374461044	46.1616419424737	36.3308289139635	1.25643373508871	47.1835526171339	34.9540920658852	0.788408220167745	48.1558791528464	33.633404788622	0.378691029436348	49.2445071818672	32.3127622597807	-0.657283473578051	50.052191523867	31.1557196579089	-1.78840496017623	50.7201393924383	29.9975319743377	-1.63716437141797	51.3439552419599	28.438242816994	-2.12943736269195	51.5902219018297	26.9576867281035	-3.54669088143528	51.6766518353759	26.7168663492774	-5.13625011504638	51.8911812203392	26.5702007552804	-6.43541029598575	52.1679717531944	25.6523295840079	-7.89368337561627	52.2551331742005	24.7964052862874	-9.54406960349633	52.1989495636223	24.2695277713699	-11.1201879662336	52.0423866797832	23.4202730926155	-12.5909147130978	51.7039081452713	22.458012247964	-14.2286603854409	51.6607664888206	21.7604736094866	-15.6419888728433	51.9750976553037	20.7413427919729	-16.6895517181103	51.6823279747742	19.3724722370032	-18.0970718216093	50.9572528931506	18.542239366999	-19.5946459920922	50.8855170083555	17.6393380811186	-20.6027075173262	50.8287168481422	16.2327967629692	-21.8112958510619	50.3689810030566	15.1016631092946	-22.8350160991894	50.4478386837892	13.7686634537886	-23.2551897579228	50.815620786174	12.1499390624856	-24.0676662718168	50.7797084527177	10.6898593265234	-25.1353803761849	50.4878200290197	9.46196356694112	-26.0782736638653	50.1261107308872	8.13682783335839	-26.8228593020215	49.7439926420874	6.7046295590772	-27.5408537725171	49.3716196899628	5.2681270443973	-28.4193812012072	48.9838616538656	3.86450237053937	-29.3597511657457	48.5665540206878	2.46920218430216	-30.1188058893901	48.1554551552551	0.987894024877122	-30.6362185114185	47.7832738220494	-0.588551562475031	-31.0403233123437	47.4064031575479	-2.26610663666229	-31.3390743087614	47.0072951548542	-3.97069164828959	-31.6335158389902	46.4620736909156	-5.68339139570353	-32.1951391426759	45.6539394589363	-7.24762226308326	-33.0260140265477	44.7468665913743	-8.60576115711401	-33.7863874970921	43.777703609361	-10.0044270760834	-33.9771043703901	42.7791792363503	-11.5232597378567	-33.8788985884892	41.7051182900728	-12.9863576870074	-34.4432278374506	40.3338776088372	-13.9940939317666	-35.4463279280882	39.0223735623811	-14.840377564408	-35.8964950794074	38.0694109171331	-16.3175563062504	-35.836359706577	37.3215337045887	-17.8940393810441	-35.6503939366974	36.579726055672	-19.462679301382	-35.6504917750506	35.8353780667772	-21.0596703656053	-36.3805532792823	34.7438849192363	-22.0878822761365	-37.3195688864336	33.547582325795	-22.8279564497473	-37.849717563393	32.634186709454	-24.0862677719102	-38.5441406058085	31.5991290184881	-25.1259362821433	-39.3565562562091	30.350764532449	-25.8485121392791	-40.0560770413526	29.1514885914752	-26.7934680678746	-40.9703568949677	27.9892019717316	-27.5011263146961	-41.8898097873145	26.698603095886	-28.1073699710456	-42.7470147436734	25.2609527461723	-28.6091232614173	-43.808470335709	23.8856827969976	-28.906683951001	-44.7142180067976	22.3762216453143	-29.1790276270267	-45.275857337831	20.8939125077196	-29.9012084538013	-45.5971103396682	19.6799839656917	-31.0925554936449	-45.5351748493918	18.352666229382	-32.2419088565036	-45.1693053003979	17.2718618722599	-33.5707867142424	-44.9340991220972	16.1128040270013	-34.7631365518752	-45.2272625482182	14.6448258592095	-34.9370869013813	-45.797244696815	13.6041283068522	-34.1276978445527	-46.4550550697717	12.4706960789714	-33.3742936210502	-47.2248725784185	11.2112948505738	-32.995169764203	-48.1334188562748	9.90807253220295	-32.3474607128376	-48.8270057359192	8.4485361443619	-31.6467612726372	-49.3011900689609	6.80353267464404	-31.2318532088078	-49.9140600923343	5.30192500540661	-30.5395250300046	-50.7876443809923	4.37030101159841	-29.3084382658163	-51.5083129632507	3.07704003600681	-28.4115892038881	-51.7744377582494	1.42428659695437	-28.2094204479312	-52.0350630802606	-0.195772437495724	-27.8088846082293	-52.3292801632219	-1.70063015557147	-27.1947141628808	-52.5736031721234	-3.18416506214398	-26.5650021001922	-52.6925727026477	-4.70385835103499	-26.0869590962041	-52.625279010439	-6.28018371845316	-25.9145321055496	-52.3229643020755	-7.8441682981831	-26.1122872025205	-51.7389413743416	-9.18767033401434	-26.7679904667982	-51.1291483619864	-10.4033064259792	-27.7215981854784	-50.7067546461405	-11.9058141936312	-28.5691673603181	-50.1439641151131	-13.4678496981916	-29.320748785315	-49.2286739952824	-14.8448582504332	-30.2769603388553	-48.2095529786425	-16.1513999800192	-31.3806156894381	-47.2135020781435	-17.4602469723043	-32.5562610611495	-46.3625011609169	-19.0838852983341	-33.218481628139	-45.9608773402593	-20.7680159448989	-32.6697718173048	-45.5788124303236	-22.3441587390363	-31.8020201635303	-44.7386896958442	-23.9488239604038	-31.7202228786959	-43.768913610856	-25.2682765736938	-32.2278520570699	-42.8597954991761	-26.5124463292021	-32.7506155615431	-42.2158152185668	-27.8276019870297	-32.87406937244	-41.9646949836954	-29.0026973900814	-32.5365648456004	-42.2755540474525	-29.7544564828354	-31.8812751343623	-43.1941459733998	-29.7531730951742	-31.2261245311667	-44.173196206427	-29.8220170189248	-30.1989729135478	-44.2218542118199	-30.5216685832612	-29.0080477422695	-44.052885175423	-31.3684189015219	-27.6129680763692	-44.6755453198641	-31.7499989367285	-26.1124098132087	-45.7863084153463	-31.7205951514908	-24.8120214215888	-46.8695235525994	-31.5982935373128	-23.3668673310838	-47.4870574342471	-31.5147864481125	-21.6008547090619	-47.6165364232177	-31.4973457774012	-19.7299113544057	-47.6713931269195	-31.4768849334646	-17.7906461227968	-47.8879945749448	-31.4181258357964	-15.851659996365	-48.2477111305892	-31.3350398575286	-13.926714056757	-48.6711216492233	-31.2498015827052	-12.0164912854448	-49.0755068214348	-31.1994595795939	-10.1079736532567	-49.3467060696983	-31.2301228476672	-8.19603789476603	-49.3777662993706	-31.4196369086527	-6.29267589586924	-49.1822834057506	-31.80723472243	-4.41762221849554	-48.9837826511633	-32.0567419554411	-2.53389936391768	-48.8184118312042	-31.9169885875853	-0.661964231268759	-48.424006465935	-31.8081861336536	1.17845252871226	-47.8873637596508	-31.9474230677814	2.97869199760967	-47.3497664924533	-32.101052294393	4.78324818977671	-46.6108036867876	-32.145612721294	6.48975497446442	-45.6705838697692	-32.1732017413657	8.10014115167486	-44.7360404747272	-32.2362580464005	9.73102920239499	-43.9216461571327	-32.1125703466502	11.4075030628276	-43.5175887920718	-31.5217924370439	13.058574271614	-43.3163434420631	-30.5405136977598	14.541694074665	-42.3582307419581	-30.0449674247199	15.9210508107187	-41.2961961248913	-30.0050360662419	17.2619638715892	-40.5511583356519	-29.7577392559033	18.7760206757858	-39.4274076214034	-29.7018447071694	19.99948066984	-38.1545678197726	-29.7719829708614	21.1042155398175	-36.7670012818094	-30.2878333435072	21.9184203209263	-35.3657061882543	-30.7082986190538	22.8445381223852	-33.9282228442431	-31.1563600685105	23.731861994595	-32.4497232370346	-31.5179307726985	24.6134923524345	-30.9077337203214	-31.7904906205735	25.4359187190157	-29.3369757420396	-31.9988707702131	26.2036351067298	-27.7660728438888	-32.0678784374387	27.0222659728442	-26.2717446179758	-31.8155424966256	27.9581052281299	-24.900905041741	-31.3351993047407	28.9693204178811	-23.6902344793898	-30.7145758705449	30.0715111423095	-22.5191736122936	-30.0428568569507	31.2371482708314	-21.1239414089822	-29.5061425428546	32.2475248991895	-19.6341383420295	-29.0486251590211	33.1236029645866	-18.2056541199882	-28.465146201823	34.0413098843793	-16.8642836589359	-27.684254534162	34.9708246921413	-15.3476234222156	-27.0209691275971	35.7170642287026	-14.1111857807379	-26.2430635038745	36.7733234000708	-12.6070303858379	-25.5623474201871	37.4556241179054	-11.0586350219737	-25.0138578524101	38.1605023133606	-9.32869359678679	-24.6711423290088	38.3460251314351	-7.90751495019386	-23.9569270649044	39.090150361341	-6.59780648361336	-23.0920590837414	39.8514672839753	-5.0672589390076	-22.4759750354783	40.2544943757811	-3.91545983947285	-21.3914273658162	40.8084636098743	32.0718259104658	-33.4948318172295	-39.0660422230476	32.2779311051322	-31.8534764845249	-36.7469731790482	33.6536750088678	-31.05985085041	-34.1935076111331	35.2194759423017	-30.8377244424998	-31.8863298564346	36.8800878520892	-29.3596911252838	-30.2113931958825	38.2215392908719	-27.4831665741543	-28.9703362745883	39.7995971501035	-26.5386998322452	-28.0454417696836	40.9088109965777	-24.9695209145017	-28.2962554238605	41.9458889510751	-23.1556485584859	-28.2346899075646	42.7142954639931	-21.3387229287226	-28.3089898205274	43.1471250593412	-19.527267413816	-29.0057338150411	43.435706956513	-18.1486936329378	-30.0178960715086	43.8028167771126	-17.0620056521473	-30.609039902369	44.8157347054124	-16.1355852735804	-30.0919368916792	46.0661677388766	-14.8342121514768	-29.0403180582504	47.3194861371775	-13.0447297036824	-27.9707285962857	48.3886734333214	-11.3167323135856	-26.7593233768874	49.354953119734	-9.1960686497008	-25.8832698594576	50.2913361316034	-7.07316010975479	-25.1328500468338	50.9269637571102	-4.97538696038785	-24.7016968228883	51.4028196158658	-2.88113236933562	-24.4591254966311	51.5270437830309	-0.799996453719342	-24.4922546580547	51.3542370778035	1.10937234925591	-25.1135105434763	51.0627391730867	3.09606291739926	-25.847654443538	50.5594623021726	4.95293508012996	-26.938038762047	50.0412399246385	6.66375128726159	-28.3039319843299	49.1325571306565	8.47691934545975	-29.3121108380765	48.0750187636336	10.3127060404338	-30.3034629348511	47.085344979369	11.9479626845952	-31.207124923278	46.2994750996216	13.1892037233501	-32.6052241082366	45.6238346278254	14.3204192631486	-33.3631088617634	44.935854976701	15.2518613665407	-33.9804420531941	45.6700113348215	16.2342526459031	-34.2304746310663	46.220213426109	17.3869831676315	-33.5491113962942	46.8029440018257	18.7773790594524	-33.3240796592659	46.4906029155482	20.063248107621	-31.5738000758574	46.5527855769413	21.8179765868353	-29.0814300266638	47.5735493232459	24.1211232121155	-29.1933440490998	46.8221281333695	26.394527388996	-29.9702214043472	45.6182250881228	28.6497246691918	-30.4834078317632	44.3900405668912	30.5359165315607	-30.0252815227038	43.0698556176992	32.0563626643236	-30.1710483870069	42.0017674292238	32.6561107729307	-30.8502211131452	41.0903798738058	32.9432574657377	-32.0034313291827	40.4067599908659	31.9305861908445	-33.4270862592308	40.2462432728	30.4909313030206	-35.4161851455259	38.8980587519363	30.5078128907158	-37.0472134738691	37.5479658954211	30.7231975300535	-38.1291649089351	36.0884166045214	30.7264771994498	-39.3489752037046	34.2663468111793	30.1780525439883	-40.7101369698055	-32.3567996232286	-34.2570784643203	-41.704635716247	-32.6376883311637	-33.3521981504407	-40.9275463197379	-34.2036558160632	-33.0247338762379	-38.9442989998441	-36.3774826901386	-31.7870886769418	-36.609612558995	-38.3361266615073	-31.2534966695881	-34.8562622301172	-39.7941340399876	-30.0197614425282	-33.566133257973	-40.69440966635	-28.1137646157373	-33.2557623252853	-41.168090421167	-26.0525693220379	-34.1903328031128	-42.8720510093268	-25.1243448051393	-33.5673202058097	-43.6886536393104	-23.2828642577337	-32.8036738800274	-44.4342848304433	-21.2075247235367	-33.6706038089646	-44.2948064206525	-19.8266564548059	-34.279899383673	-44.3496859374733	-18.9548181054987	-35.3140106738801	-45.0829666406164	-17.8519624658629	-34.9415310757022	-46.0763195620334	-16.8595308617396	-33.9175550406576	-47.2210623356561	-15.5007481879573	-32.3305466748828	-48.4069171711117	-13.1488033347619	-31.0678494834419	-49.5107829920223	-10.7713021708691	-29.4643170702024	-50.3462542836247	-8.29685722523616	-28.2947088354378	-51.0895004910403	-6.34639122651526	-27.4220863154816	-51.0974276835716	-4.30979846665285	-27.6490325445144	-50.8890786568026	-2.14521377913848	-27.5825411733971	-50.6327104203741	0.236880959647911	-28.6725609088466	-50.1210357667697	2.59780447801766	-29.380036464221	-48.8095214617218	4.65799464342025	-30.9116470917316	-47.7284257237164	6.97340783699031	-32.045772913423	-46.7650487028769	9.55348855435028	-32.8128659852595	-45.1861248893152	11.2986763294579	-34.0929190872516	-44.3417237307428	12.604364109108	-35.9080019371739	-43.5010270969252	13.1587162485705	-37.1936628966719	-42.7992621521259	13.0833854600168	-37.7526054266488	-43.0642609004999	13.7288927893048	-37.8287484025742	-43.4011372237646	13.976659426594	-37.6273044594119	-44.0396146514141	14.3584262027506	-37.3886672504605	-44.2303549533422	15.3402701780506	-36.3298130715827	-44.4455206813248	15.7468680755095	-35.6128185272247	-45.2492523085029	17.6282950739861	-34.0298655358031	-45.777250980528	19.0438822133103	-31.803323557944	-44.8488567430469	22.7310515762092	-31.5343667521273	-43.3594336259181	25.991221059214	-30.8755641979496	-41.1438764997647	28.8158351961802	-30.9245116562637	-39.1649034414485	30.8588940679123	-31.3704808766257	-37.409208215002	31.886911487326	-32.6719205007696	-36.4352507728296	31.24108551449	-34.8832807747637	-36.1118175638147	30.696726836351	-36.1804721736428	-36.227831146394	30.08656643682	-36.8567239146309	-36.9174171619623	28.7593846433453	-37.8595389049507	-34.9644978385449	28.1099775657673	-39.2232353321643	-32.2783934760226	29.4985425317976	-40.0522843546527	-30.3940504275508	28.9570104946722	-42.5462286016271	33.287891237132	34.3533433024099	-40.2247964694471	34.826994201783	34.9823487689137	-39.1849872681618	36.3600111180052	35.4595862096468	-38.0754357874936	36.2174856100491	36.897640295815	-36.8588417536542	36.8230394300696	37.9327978546945	-35.230620741581	37.2348345549637	37.8449796134229	-33.2772104059036	37.5068778485254	39.0264299480054	-31.7422026992655	38.1683258397965	40.7765147101718	-31.0338630333905	38.0537238053002	41.6678286063521	-29.1725393985257	38.6682475143493	42.6957706282088	-27.6191602103922	39.9404999019933	41.826311243602	-26.527540210089	40.4769369087124	42.095933926867	-24.769624476986	40.704192953462	43.0615366897547	-23.2058211761185	41.2329257984826	43.7659992757649	-21.5236072299511	41.7002236108387	44.2978887876541	-19.6962340163682	41.8659528698678	45.0363681029852	-17.8052308681202	42.2399756630138	46.2009678672117	-16.0742832945552	42.0846563892518	47.1247234527459	-14.1577296884908	40.9493797369011	48.8109610820402	-13.6634527631797	39.6609575811869	50.1790800647221	-12.8183900661776	39.0972050925481	51.2441645432434	-11.0697958213383	38.4270989483167	52.1938551578551	-9.34988024325278	37.6868296765017	53.1225815735707	-7.62741254995313	37.4545092001161	53.5944646474482	-5.57355569610643	37.4266448029527	53.5780184081381	-3.42242690993836	36.7873927109439	54.0209935938549	-1.47808347722243	36.0980885871446	54.7026230472036	0.335859081296967	35.3087256157344	54.9671860616319	2.16716882212845	34.038114326526	55.4848220797667	3.56984635741654	33.080808685259	55.5202781074291	5.37869629964777	32.9298137825082	55.2746666449442	7.36475193277943	32.1090405757437	55.427438658166	9.08078633593914	30.8870614198349	55.1735355033343	10.5204861673879	29.9051478312854	55.8040589697164	12.0814694477609	28.5320030471701	55.8093709329203	13.546778419877	27.5557797814517	55.3298545970202	15.1754188716229	25.8616471300203	55.9880148981721	15.8707840655791	24.339005005482	56.0014732819814	16.9503778703848	22.5776846323784	56.2534882839939	17.693258831385	20.9136245099716	56.1454692764709	18.6577678493323	19.9530665948007	55.3695184802077	20.1996806793427	19.4234266942165	54.3961821838714	21.8249432869935	17.6365179799684	54.8377182486204	22.4157921150233	15.9617067166048	54.3172377660097	23.2861104560356	14.0449047893983	54.8090448665191	23.2479099745372	12.1011267700468	54.9564160272233	23.4482413249466	10.2746825131749	54.6657823574877	23.8635208076398	8.35102412286798	54.7900664432888	23.5688642274413	6.89526899730418	53.7824233415843	24.4841890330068	5.10720235533127	53.3678625785032	25.062192002748	3.3066494110784	52.8981580089755	25.0559398396828	3.13388234688663	53.9706631765759	23.4468036540773	1.39450331222537	53.333229396062	23.7666449572612	0.202972163782356	52.2775520824777	24.9046226297154	-1.54234393894699	52.6157882275834	24.2314347013215	-3.29473197237157	52.2879831791499	24.407251165977	-5.14038103815798	52.0724831989989	24.0345747417918	-6.85873655377948	52.0924880893837	23.3743904745829	-8.63064933859215	52.0015638957484	22.9756817177826	-10.4419610958456	51.9945833761552	22.1809838792761	-12.2733906905842	51.78340709299	21.4307153069842	-13.7108860797891	50.560816946901	20.830491347219	-15.022595754682	50.8287135116857	19.4823153097594	-16.5530275813089	51.4809141210155	18.5054821268685	-17.9751901036486	51.4305533634783	17.2900820243708	-19.252648422836	51.4614006510422	15.9119847238896	-20.5910668371727	51.3059951435734	14.5602274091056	-21.9129767660584	51.1254270972878	13.1314725484952	-23.0252769446657	51.0030977540912	11.6091707857106	-24.1077914143776	50.8488044886611	10.054708393176	-25.2564634252348	50.6536856821639	8.46034446618416	-26.3745161764493	50.427938526262	6.81199426839658	-27.3845345885186	50.0967722775832	5.09604661086482	-28.3430647037825	49.6050044827577	3.31190367122604	-29.2364388861776	49.0107216590786	1.44658360943565	-29.8849669009994	48.4465498210908	-0.483680725934366	-30.328564376155	47.9551459787114	-2.49628474904141	-30.70392455623	47.5175934196361	-4.58463613992946	-31.2144376223316	46.922493853448	-6.66353114421407	-31.9605893629374	45.9990495798248	-8.50169959740848	-32.7501823156167	44.9455593110317	-10.2819268326695	-33.4316898670563	43.9789116810662	-12.0596289958663	-34.0882236141744	42.6348672535571	-13.6383237579376	-34.5626416218104	41.1469375721531	-15.1402531001923	-34.5788424435132	40.1379492148713	-16.9344890263965	-34.0084232374796	39.4918327301809	-18.8004891428538	-33.7503004792924	38.9618317640893	-20.7746768812916	-34.1540376431067	37.5958792346444	-22.1588059670187	-33.7443805907668	37.6665864054873	-23.9377636591896	-32.6322525574125	38.1466655325677	-25.4052944697731	-32.0854386097721	37.9935681160178	-27.2208229142932	-32.6722097986958	36.9089391090398	-28.8317951455655	-32.5731187107344	36.6324628101632	-30.7860337660719	-31.7570648827238	37.0345575909651	-32.6321881535218	-31.6861049621301	36.3399277816863	-34.5493752255939	-31.8420611907247	35.1909263976031	-36.2202026595459	-31.1536128251852	33.8714068955856	-37.5076702025755	-30.4669772304612	32.5798944726745	-38.7734346817756	-29.2725694733426	32.3564011163926	-40.2858646646168	-27.8495698166815	32.430370773462	-41.7033287522397
-1.46346346537751	-52.6811267501736	-37.5776887454813	-1.55664089156966	-52.5213794850622	-35.8554008645288	-1.5359433170811	-53.2956853898061	-34.28031624418	-1.40718388474761	-54.2317634117842	-32.7900325793338	-1.51426790470792	-55.1350268832985	-31.2728592687865	-1.60765073621366	-56.0556650695001	-29.7636737621547	-1.65413006023389	-56.982473226702	-28.2617788896164	-1.65578435035516	-57.9168821408169	-26.7598355799106	-1.56853322965152	-58.8587236436516	-25.2625299433118	-1.39320331063644	-59.8073788319223	-23.7852223579646	-1.55324144301568	-60.708609796183	-22.2780317029314	-1.80547136526738	-61.4372924278485	-20.7027426691072	-2.09609937863004	-62.048624445777	-19.1016937181484	-2.8581665114624	-62.6041169076935	-17.6471335901979	-3.25048879052685	-62.9830372380786	-16.0092966730058	-3.13561784887828	-63.2090855625365	-14.3049922892599	-3.01650944457854	-63.4591162698238	-12.6066791596334	-4.05861735878943	-63.6931741926986	-11.2532951762781	-4.65709144489254	-63.7875509118231	-9.63466293509274	-4.05653311392576	-63.6140264780259	-8.01407949884313	-3.25185164115959	-63.211762789516	-6.51514980536698	-3.13256380053884	-62.9278259456007	-4.76834107367001	-3.58273216543661	-62.585386551894	-3.09421219660342	-4.02678273638025	-62.1022342695972	-1.45429524030957	-3.89720011431436	-61.4720530111199	0.192683108952817	-3.5430787606019	-60.7399770447274	1.74894178035803	-3.38612008068225	-60.1737509431119	3.41141005684953	-3.34146925757836	-59.5025956255922	5.04212488207152	-3.37185706531516	-58.660598471462	6.57993117208558	-3.67617612410059	-57.776350407591	8.07865815696967	-3.78642884646516	-56.8487147603763	9.57221861211521	-4.0644227980951	-56.0918168673373	11.1219666277509	-4.22668670004573	-55.0911751462028	12.549042265819	-4.48252980959511	-54.0619143824763	13.9376156368774	-4.87555892624491	-53.1337016022963	15.3747129932333	-4.77470771598325	-52.0465618251693	16.7546754722725	-4.86966816840122	-50.8846352267941	18.0496146624907	-5.42759920223864	-49.7953051454693	19.3131051303413	-6.01904174881433	-48.7232318821609	20.5836059554177	-6.94132185503335	-47.6772383726725	21.6810701179447	-6.96633723241098	-46.2764908843195	22.8236145803752	-7.143902177641	-44.9673294303992	24.0423866275198	-7.20417630114944	-43.6542894311379	25.2283348048782	-7.08066084760265	-42.317470508864	26.2674215265391	-7.73541583553918	-41.0905844005417	27.2389674398871	-8.27463236007006	-39.8100995850293	28.1136953114143	-9.5933780375315	-38.8864663387375	28.5717820180451	-11.1378762155585	-38.1715549114894	28.8058943465235	-12.7576686889345	-37.5644906560646	28.9289928283671	-13.3783193091335	-36.107476056594	29.6652595416028	-14.2167517057836	-34.7721835589397	30.1216843264434	-15.8307320416664	-34.8310109725169	29.6390827037906	-17.500310227687	-34.7698040913417	29.07494998239	-19.1848360362066	-34.1711269631182	28.7671672567431	-20.8842717512619	-33.9189780769887	28.2441230871387	-22.5354305310331	-33.610110688499	27.6200265743163	-24.137782833756	-33.1395133786355	26.9538822152866	-25.7472135312276	-32.7572471991251	26.2902061540917	-27.1763771781667	-32.7572127737547	25.2335727084882	-28.6411798341637	-32.3649780692323	24.3021494660955	-30.1093443220678	-32.1533495868947	23.3440058031335	-31.4545125152856	-31.9275451332775	22.2235071411781	-32.777750869872	-32.0156162103515	21.0460783185085	-34.0413553064267	-31.5098661552198	19.8800707489851	-35.3051782716065	-30.7727746539778	18.8947481812508	-36.6508057068356	-30.6287001013825	17.8258954617777	-37.6269865247016	-29.6746099498257	16.7825699692919	-38.7174547506257	-29.4248430912353	15.5057754441566	-39.648048571864	-29.36378687291	14.055599728807	-40.5067870032824	-29.2424879621671	12.563980590342	-41.0096455599394	-29.7254734795723	10.9743136352037	-41.4941353790466	-30.0794066929172	9.32721161401091	-41.9820809388839	-30.2175268887363	7.66460117111065	-42.4739464400883	-30.2152205412892	5.98915094772469	-42.9539353151663	-30.137121747113	4.30971140937056	-43.4098370374624	-29.9982721092998	2.62454879891711	-43.7846388721743	-29.780341544267	0.925121859490773	-44.0119088357959	-29.4983936198935	-0.786972853223037	-44.191585608407	-29.2181015217581	-2.50501268492683	-44.2573536494048	-28.7733816191052	-4.20162348338755	-44.1278608995834	-28.4393636729479	-5.92231469330733	-43.9729799142619	-28.3786677623578	-7.67711883576954	-43.7501000715694	-28.4474421156314	-9.43705679265762	-43.4618650021413	-28.5432918242256	-11.1930775573724	-43.1208668145157	-28.6314300935358	-12.9378519278094	-42.7456738747811	-28.7148425450493	-14.6693904108572	-42.3331288288789	-28.7963345058468	-16.381194269276	-41.8237286644228	-28.8833832208877	-18.0787566645928	-41.1750014783797	-28.98376479368	-19.7013794845002	-40.5747196934988	-29.1000029848756	-21.3555324701718	-40.0111377510787	-29.2700889272907	-23.0142354351117	-39.4916637181611	-29.5941585245696	-24.6576814540022	-38.9125249155723	-30.0786765736231	-26.2384931799814	-37.9436500245674	-30.0062036523057	-27.7257231841691	-36.928183879926	-29.7965013178909	-29.1304336921218	-36.0075667603258	-29.9340709117093	-30.5760401115766	-35.1537233101279	-30.3627415642265	-32.0161827155288	-34.275785707586	-30.8316117128761	-33.4048333896011	-33.4105150696476	-31.3111034539896	-34.6801715435764	-32.5059807647263	-32.0911084520005	-35.5281589978627	-0.0746446765083223	-52.6763732006283	-37.3947095496681	-0.106841572834397	-52.6251716376764	-35.6100115635333	-0.488319726111221	-53.4020272800991	-34.0190582131219	-0.685888980548268	-54.360872025505	-32.4760505630861	-0.750124515472003	-55.3043377982099	-30.9076825909013	-0.803439440640058	-56.2462306949988	-29.3388613255834	-0.843826023107318	-57.1903804786399	-27.7697385400346	-0.829355108317886	-58.1428346050439	-26.2030149004779	-0.588000145586742	-59.1119784322499	-24.6668314325892	-0.49522946464456	-60.0690508226924	-23.1211364748257	-0.785467140196249	-60.8775281008774	-21.5292449269593	-0.972258619828717	-61.5672572599437	-19.8738699318356	-1.18753145778922	-62.1904205664231	-18.2103326702696	-1.66805676277663	-62.6129040211663	-16.5535816841443	-1.80665986346065	-62.8985274412326	-14.807563527121	-1.87191583401905	-63.1692955574793	-13.0702890057475	-2.24883394946891	-63.4600716096	-11.3849643568342	-2.96593449863262	-63.5216418834757	-9.80046769495613	-2.72042757844673	-63.2873814773848	-8.0596697153481	-2.25272180827982	-62.9556845386855	-6.37828184970864	-2.26266456522749	-62.5299971213412	-4.62665819532232	-2.54085627456924	-62.1268447170198	-2.89227602158693	-2.75176658139718	-61.6933913495388	-1.16310876246685	-2.67778231460716	-61.1064841929981	0.532624177955934	-2.3110339219332	-60.4418958874651	2.17817709927514	-2.11229852307662	-59.6669333108776	3.80908731511888	-2.24327464315541	-58.7455368274136	5.37938995253887	-2.11212448144036	-57.9329533721889	7.01013054062876	-2.24170466045843	-57.0404437133012	8.5977273280273	-2.6311067543178	-56.0567382666625	10.0587174186742	-2.63977558925463	-55.0737935921816	11.5615278118493	-2.5481465940051	-54.101345489921	13.0638366037218	-2.64481212075114	-53.0434674600534	14.5329240213771	-2.60303982936228	-51.9620781265171	15.9756648967133	-2.46862329358121	-50.8050832779423	17.3559660542432	-2.6852590192779	-49.6217111970147	18.7435539972079	-2.19275028433344	-48.4285678418147	20.0554273528197	-2.62511671289917	-47.0563323250684	21.2358870314947	-2.48637827910772	-45.8300536118122	22.6256949107711	-2.97909780218292	-44.4213248797388	23.725666942672	-2.77551045457539	-43.0323356690905	24.9387879032045	-2.6283202969225	-41.5613501500464	26.0306045534266	-2.14094883306107	-40.0856665774377	27.0085872642503	-1.37694184329073	-38.6810306132332	27.9290226408517	-0.431204493016951	-37.327746806254	28.7663724634251	0.403438918005491	-35.7777498975497	29.3507527310604	1.76687612860518	-34.684075078949	30.0277511092365	2.135691758785	-33.0626452217902	30.8386264724994	3.46274081685533	-32.0363619475251	31.4535666357219	4.16694137500528	-30.6200749953617	32.0179413599379	5.43976371756678	-29.6147962118646	32.211686234187	7.09964364881856	-29.2459737106266	32.172836262034	8.54846189796871	-28.4661318025825	32.0666185454258	10.1816198774372	-28.6260674895878	31.5623455312586	11.8376373790239	-28.5311446361934	31.0365054820584	13.4662728163228	-28.7083578665657	30.4025853404404	15.0623926616021	-28.8834163916689	29.6842776317314	16.4491359924731	-29.4194310516531	28.7151273137324	17.7973826668991	-29.8890219781908	27.7012896925292	19.2665143187042	-30.2531134289278	26.817187132303	20.845032301292	-30.1981361897463	25.9993988847605	22.2760406069411	-30.3853949252084	25.0075395042597	23.7290186656365	-30.3958434637653	23.981521793774	25.0811043845344	-30.4130389078933	22.8254070220524	26.3902592037576	-30.7824969035452	21.6530915803057	27.7975841514571	-30.8881098344249	20.5245262622452	29.1799841644891	-30.348331628842	19.5107563726794	30.575646657292	-30.0259778792149	18.4315091599706	31.9440618706004	-29.7843444754035	17.3334657819512	33.1999996682923	-29.4358362893401	16.1415083405089	34.1947195434427	-29.2157616800779	14.6878197755477	34.9921859027428	-29.1943993972806	13.0968022754454	35.7653953956697	-29.1906938339292	11.4828618063843	36.5103109007863	-29.1865949461231	9.84554285377112	37.2267978154547	-29.1439683841514	8.19393375645793	37.8784997127891	-29.0249266232033	6.52574139601393	38.4120622983952	-28.8376475907465	4.82245376204934	38.8083659027966	-28.6454673341623	3.08517288053633	39.0753342059361	-28.469263348337	1.30684022023856	39.1894208438855	-28.2927217085763	-0.498346526531131	39.2024143774603	-28.0246620541256	-2.29749788252918	39.2110570007542	-27.5652895470747	-4.05113457652953	39.2077199461737	-27.1631366321085	-5.80046934753025	39.1608178699389	-27.2661694096636	-7.59635641588714	39.060217453391	-27.2739799498504	-9.3901407758341	38.8152121524177	-27.2099633109238	-11.164654073276	38.3776109758397	-27.0978202492208	-12.8971438236113	37.8724769878158	-27.0687189968952	-14.6098010882331	37.5250192327397	-27.5707031268017	-16.2998645589421	37.3119000115465	-28.2224607226744	-17.9540000973451	36.8761472934865	-27.9373595409562	-19.6991656695573	36.4927458977339	-27.9285002870301	-21.4332110529424	36.2302183404503	-28.6405470437021	-23.0325547514813	35.8001331102389	-29.2774319048872	-24.6509786895447	35.0823934757331	-29.6171367037808	-26.2668872913112	34.2015274749459	-29.8096724836583	-27.8157240870495	33.3684666162274	-30.2397034771704	-29.3498477652967	32.7360279564106	-30.8615767937073	-30.8935480439945	32.164092319357	-31.4409492185291	-32.4218469594485	31.4052292548245	-32.0818811293762	-33.6970871316578	3.35798106952855	-21.919861134384	37.4000026666917	3.05580644372553	-20.3797205265766	38.301552248684	2.39820144793771	-18.9586956447526	39.0782263015206	2.1105623831985	-17.4788019784396	39.8349679020394	2.79561986518913	-16.032862680236	40.3189557747792	2.97509683828058	-14.5512256830974	40.9090203209367	3.01444984302573	-13.0831775654261	41.526870616412	2.44928896967831	-11.7826993826378	42.223520604159	2.24899493109669	-10.3510074927371	42.7329525832778	2.39275744965782	-8.89947895834174	43.33328295094	1.16251601679904	-8.00029597344539	43.725486295512	-0.153260741067227	-7.13296562418941	44.1894915380555	0.609481188849452	-5.74965070496297	44.664922828382	1.24264759666845	-4.25712437784784	45.0024829763323	1.75393172834327	-2.83238889523515	45.4284909769341	0.446238458125365	-1.83055827978919	45.46816343172	-0.43580381851979	-0.604140458033136	45.8921547537937	-0.497216446975841	0.939030185992049	46.1076140257372	0.747484907075858	1.79209238254929	46.3350984521718	2.25097897969599	2.39981917598084	46.5423812866259	2.51224131098609	3.99280348440016	46.3991365364493	3.66731055300824	5.229691094972	46.6329049922257	3.48295698003049	6.75183341928935	46.6833216601609	4.07506051473237	8.19979959586967	46.8671038879558	4.76653806754075	9.76338234792455	46.9382597301033	4.13057645596627	11.2171997205854	46.9840668598567	3.14101935327781	12.589138118528	47.1437168140217	3.47799358211156	14.2595479872528	47.0496397104644	3.53062231827352	15.9282450450377	46.8567485050885	1.97854206178866	16.5886551761197	46.6704715753151	2.97974210327562	17.8808550678634	46.3972522566019	3.43493695970579	19.4753209745838	46.3257988594904	3.4053115155562	21.0607380088188	46.0455406426912	3.73776932592523	22.6092770072324	45.5726729355978	2.45755786449099	23.6685256769237	45.3522736783671	3.62913868351356	24.7185639224375	44.9591114296744	3.3153907102676	26.2054741671831	44.3650990302313	2.34906536968374	27.3071442471986	43.8024409976348	2.47071399222161	28.7582140282459	43.2446921484105	3.07146993517828	30.1218769233382	42.530786671151	3.87295607842454	31.2971191478544	41.8242768605007	5.39292930491331	31.7667891215118	41.5353046497463	6.75556667481039	32.5188595108179	40.936944150782	7.22474100626454	33.8772643955627	40.1442747684865	7.89709886587696	35.0651771716387	39.1591383527988	9.03197445146563	36.0834296921468	38.308956005237	9.17984379940696	37.5758665128361	37.3776296328418	7.97401482203956	38.8890910710888	36.8153057381132	6.56138230388899	39.6973078726456	36.1564228522312	5.23041185852846	40.5925171956372	35.3423699494186	5.08931913073389	42.0869977541169	34.2497917042609	4.3474093425179	43.0676029633048	32.9358271709704	4.11441751941979	44.1498017419533	31.6069937162588	4.18485765024257	45.1929485575806	30.2622671225184	3.56003354351851	46.083419728145	29.0681853972094	3.18930316377508	47.1140124263806	28.0310667024901	3.53242127057116	48.046142335901	26.9799713926178	4.56017954161415	48.5412653965534	26.0612271068999	4.45337937552804	49.2548291818882	24.6284757169912	3.44358884145605	49.7248236769676	23.6671687557729	4.73672773225338	50.4363556321603	22.9341399989877	5.73126262897306	51.0543507137939	21.8451658050888	6.24605810520828	51.6855339986966	20.5926887723138	7.40139297127304	52.2033020255484	19.5371868239258	8.54329325570736	52.5555336166582	18.5652455864598	9.83039310966717	52.7826496226967	17.8201671158659	11.3310802381873	53.3483682886061	17.2645274469485	10.5469874113787	53.9191941642267	15.9201766462889	11.7073078607388	54.3253504683335	14.6535849975772	13.2931488103741	54.5647690418985	13.8357249622804	14.5491260352962	54.8434984100628	12.7375452396851	16.0916574483387	54.7598753288614	12.2564670724994	17.6565930342275	54.5867140519036	12.0164373605799	18.8015383268787	54.9632244440675	10.99657657551	19.7389045415602	55.2793761476282	9.74174468766126	21.0285914222083	55.215772727762	8.69295145697994	22.2288567939061	55.1638970213569	7.61385322136804	23.5164269809143	54.8745162700654	6.80954710411959	24.7623058844873	54.6926557149659	5.84735367823367	25.9079342787863	54.5458200228334	4.70360766247187	27.2307840533886	54.0369127470161	3.92244943339119	28.6227748600147	53.1940385633862	4.01641609937267	29.9724367426065	52.2440124302801	3.4834248563336	30.0426524512005	52.8254838428055	1.84213932353461	31.0437460625865	52.8412595150656	0.388989923268355	32.3227802097271	51.9799249874509	-0.450361058517804	33.6397751676125	51.0940475577829	-1.32089353439128	34.8005246860201	50.2493682730098	-2.33154551605661	35.5608467391563	49.6368148169468	-3.76768304223031	36.0585632015794	49.1231729745488	-5.41427841279302	36.6983657880471	48.2225476874682	-6.78950933262817	37.362978670505	47.0876084427316	-7.83439351127985	37.4688496916279	46.5290431016481	-9.46955606925134	37.3795909909416	46.5118401801002	-11.1899603741902	37.9225225164477	45.7300063056733	-12.7169389308442	38.1553572593259	44.969280067002	-14.3775458855418	38.0362133481699	44.570063508441	-16.0231172236263	38.2153499144492	43.7581111455768	-17.4820346428054	38.4215005206518	42.6615334945215	-18.6881185301231	38.4602362711847	41.5002787613832	-19.7881567547099	38.2537821286645	40.4826863079708	-21.1126671550962	37.9627390887473	39.6475228352703	-22.5055423832202	37.7164432560884	38.7806217265495	-23.8172008556512	37.503551992805	37.849728908227	-25.0583047214507	37.3679553428738	36.8047684986707	-26.1776255602744	37.384711367136	35.541799357366	-27.0710677777199	37.6271229933954	34.0316270511123	-27.6330282960385	38.105151189917	32.4043751573621	-27.8832003572627	38.7530845720132	30.8109031662642	-28.0310155927822	39.4802389308065	29.3594744097197	-27.9917187515625	40.2194847711494	28.0391479656795	-27.5190451597165	40.8368522440279	26.8238317595742	-27.0160928851429	41.4188323003216	25.4565451862086	-26.9961735995827	41.9492319599963	24.1075973960579	-27.400676370181	42.2995416445842	22.6924904140499	-27.8097582986199	42.4247456765998	21.2337442389515	-28.1899266347721	42.4798892494292	19.7923217631735	-28.7056494306491	42.6133412488285	18.2026079112657	-28.8463718517141	43.0694387809643	16.918963012661	-27.9502733481996	43.7452544644728	15.8693731249952	-26.881215244482	44.2993982765504	14.3710447505927	-26.3169421460459	44.4504334809586	12.6425714519383	-26.7089736776556	44.3012818511992	11.1311581743211	-27.8424012767361	44.7145216594676	9.09763442301128	-27.6031572634719	45.5460536261065	7.84958582487898	-25.9872135076929	46.3522537186228	6.48523936286206	-24.546086562469	46.929668993224	4.96895580589674	-23.2072580355059	47.0476032652885	3.17017316994779	-22.314180708634	46.8493865212047	1.23938965091159	-21.9508205689417	46.6031249038377	-0.625381795551367	-21.2221360139257	46.3695688047955	-2.34139753768827	-20.2395744272337	45.9463742973397	-4.14829922847338	-19.842793754157	45.1396486575215	-5.86200108055762	-20.2081151719737	44.4437102770463	-7.62285396220894	-20.8559834681537	44.2232376363164	-9.57315038584004	-21.4937258091692	43.8841602386795	-11.4178684733999	-22.2308905064412	43.0617068685212	-12.9873771196496	-23.1544019126325	42.078310353914	-14.3254367381354	-24.2172018416852	41.2453744343813	-15.7474915876713	-25.1310631560254	40.6157637606775	-17.3911679127612	-25.8377640767717	39.8873987897077	-18.6150813872518	-27.0792465310177	39.161025792933	-19.2660899077179	-28.2640532146554	38.4488241907066	-20.1658892677967	-28.6636092899314	37.7593530473028	-20.94909549024	-28.286169706423	37.3033235165934	-21.502541374768	-27.6249863472637	36.8904391288269	-22.2722086181286	-27.1290480820755	36.4725589482918	-23.31521735874	-27.0710567356562	36.4561055303869	-24.2160818082743	-26.2030946205485	36.9746737999813	-24.2003752642237	-24.74490606355	37.4710573185827	-24.1482151353648	-23.1824215148439	37.4822826127588	-24.8363909972095	-21.653003932316	37.7889711654653	-25.8285186945067	-20.2742622880771	38.2250138517864	-26.8059595656978	-18.8985427075069	38.4943241465848	-26.9485039480973	-17.1349140120877	38.6478183593497	-26.6155492498899	-15.3610958971407	38.8713443099474	-26.5114162162036	-13.6294066296083	39.1558101693965	-26.4811146647019	-11.9164135895086	39.4639634807845	-26.5194556225076	-10.2601112962413	39.7690854921218	-26.5974369148766	-8.61310227709569	40.0211504191406	-26.6616892969896	-6.96285307503363	40.2078265533896	-26.7885905939438	-5.32839341383311	40.3029833239196	-27.0506999730162	-3.71741233147748	40.3138525762123	-27.3411059186341	-2.13989727564139	40.3071390594233	-27.463941893604	-0.55537126736975	40.2259226319832	-27.5607835279691	1.02688425875788	39.9493777438198	-27.8163754519019	2.58456809020895	39.5780802440905	-28.0379332966089	4.10730656528001	39.2072240540402	-28.1357632913982	5.62930011214561	38.7758678440948	-28.2236851806928	7.09125361340936	38.2888393985449	-28.3541887754546	8.55955582731305	37.9190246520865	-28.2536647191498	10.0487699649544	37.3260571450051	-28.2273347681629	11.4575942188382	36.5309499581077	-28.295373113688	12.8070512268365	35.9544951110718	-27.9966879736208	14.180540511815	35.1548895234668	-27.9601629876669	15.4449337998798	34.3374508392456	-27.9077173731734	16.6754975371023	33.1680475495854	-28.2280603132135	17.621972299722	32.0170864829026	-28.8985524160606	18.4274086121582	30.919009925159	-29.1967312378108	19.52660741107	29.7922324187406	-29.2763986323031	20.6387577319464	28.7076467845733	-29.2568043986876	21.7825276565445	27.6030046006875	-29.0787665235845	22.9518196072094	26.4282513175298	-28.9374966163576	24.0410489070018	25.1302249672586	-28.8884502806758	25.027533920682	23.7344442772489	-28.7519748295229	25.9177254440383	22.452730259975	-28.3996873207731	26.8811813076823	21.3386666889513	-27.9009201519736	27.9114926990342	20.0937680160725	-27.3723576750428	28.8722258108929	18.9719899824451	-26.7791899238674	29.9576837728477	17.8876124286651	-26.1190608350807	31.0171371963615	16.5674716961453	-25.5102991841839	31.9033131424801	15.088809155203	-25.2275625944068	32.7338212274521	13.5208696279901	-25.0415842979507	33.349988201827	11.9860122318936	-24.7942305148487	34.0270776257237	10.4739878692287	-24.4598515696215	34.7107441037984	9.01413888831103	-24.0049886664796	35.3845632133556	7.58123246959834	-23.4320982448402	36.0232419532704	6.22305829836668	-22.7899293202575	36.6348465731031	4.85448581942125	-22.2245665541532	37.1678047093181	3.35798106952855	-21.919861134384	37.4000026666917	-3.46677148494884	-22.4377029107315	38.6081728532345	-3.41757512547026	-20.941046368479	39.2768364353299	-3.48362939272691	-19.3961917908109	40.003693534442	-3.77420851426335	-17.8326174146664	40.6336022171273	-2.76202344273544	-16.5922840247598	41.1561156236946	-2.98492517135976	-15.0853332697513	41.8799015594612	-3.40458854509712	-13.5921132449312	42.5352793946285	-3.07359495094706	-12.1470210089423	43.176515181568	-2.23161541493179	-10.7329952259938	43.449275221883	-3.56358903516628	-9.86040067421642	43.9030622866056	-4.87934458979826	-8.77935843121587	44.2591901414373	-5.00112211928355	-7.11142290225471	44.6579455432011	-5.02228512079243	-5.48154536656488	45.1096925116059	-4.44692280237759	-4.03056234238045	45.6018693112646	-4.74475718365512	-2.39310821548156	45.9197636541483	-5.18265623720668	-0.792735172277588	46.2831637763417	-4.75550143454966	0.790187966271828	46.6487590801955	-3.35620560414068	1.89510914410476	46.8959473278101	-2.64071906670125	3.30903513580366	47.1001355383734	-3.01964484565747	4.8801637486257	47.4276361209349	-3.23694012873867	6.53206740255699	47.4402718873072	-2.81448764168343	8.1601924797926	47.5312859949071	-3.38754545523048	9.71495019111619	47.6850982194406	-4.21832765120993	11.0903822996889	47.5997452435675	-3.76707010503149	12.7069150261834	47.4985579807137	-4.08657075718612	14.2733828726152	47.2901370965346	-4.91737604401742	15.7100683633371	47.0355554759318	-4.41749655500179	17.2973227224289	46.8060682010085	-4.27760447871773	19.0053861502574	46.5636075725931	-4.28473559266938	20.6891210297677	46.3518929976984	-3.93084884416917	22.2440253257331	45.969661800125	-2.50088003846801	23.0911362082134	45.7182010621055	-1.75721653771617	24.6486908143032	45.3441457783908	-2.76725176280987	25.8580143330712	44.76435377778	-2.60643366364336	27.4579813581811	44.0040626845953	-2.51963637656975	29.0415470340916	43.4419030162719	-3.05337406498931	30.3415934536783	42.5744354321985	-4.1080214417103	31.370403165227	41.8842428374479	-5.68525293544021	31.7443665272783	41.4703324306064	-7.2301671568207	31.9779716919907	41.0771097585615	-8.36668993229011	32.940211468098	40.2705809515001	-7.92396871727413	34.342376059418	39.4465239663137	-6.45174626433053	34.9783664912226	39.2638101813823	-5.8675497548704	36.3315395419969	38.4553103594281	-6.02911505603061	37.8354392159272	37.5996705113606	-4.77332738975068	38.8125323148407	36.93771844932	-4.14240077697471	39.9152162811048	35.7017944288295	-2.90218487545859	40.9581760431191	34.8758061092563	-1.69753284580996	41.8492151087483	33.9096820140676	-2.30655670859234	42.7996159504322	32.4308389670851	-1.97074523177878	43.9283843581249	30.9389224539751	-1.52355793317864	44.8947170937602	29.3924721548831	-1.56479661872214	45.9330835727837	27.8995622283127	-0.99043503521974	47.1748161291774	26.7461549051102	-0.0863513831869308	48.0446163529816	25.6486572824284	0.312545644901403	48.8344163333261	24.4134873683721	0.87799615046639	49.5057702867326	23.356041074817	0.999930000613237	49.9183587336514	22.1658260648018	-0.165362285184008	50.2304893348229	21.4762644587201	-1.26721056314442	49.8146294105029	22.5458168791903	-2.84558833565146	49.3693603205013	22.5851874220692	-2.981952548223	50.0506981911012	21.0532328861386	-3.07858690304264	50.6790672986635	19.5691323663493	-3.71385363324494	51.171916197245	18.1111657888815	-4.82765623326947	51.389689541365	16.8931126986697	-6.40439417351493	51.4040744375038	16.1942366172107	-7.66864805000074	51.8569534043889	15.1648560791789	-8.46789321455502	52.2831509663937	13.7441620175796	-9.99465900911714	51.9988877961694	13.1471846956553	-11.4455073035265	51.8314172912835	12.361379087101	-12.3720094989038	51.9925484641007	10.9561769281833	-13.5534971473456	52.0043392932214	9.75406545886479	-15.0000625332622	51.7445034562801	8.89733886153154	-15.8877101602949	51.8861457402856	7.44888146147731	-16.7105759198252	52.0711937718954	5.97739888188449	-18.1244530293296	51.2598183772851	5.70507138315612	-19.5324663066037	50.3282117128253	5.99330128075081	-20.8534976369284	50.0167493444032	4.9796432330782	-21.5149847024161	49.9955599487536	3.44830336541465	-22.259817561494	49.7423582961556	1.99027230555121	-23.2437032338864	49.1538319901511	0.733865274537978	-24.4962145073902	48.3339177906473	-0.0531297333238143	-25.9049612240626	47.6121532902087	-0.725892627304815	-26.9607620858243	47.0409568363899	-1.95036006377854	-27.6626891505983	46.3902033003303	-3.36775607859297	-28.6663451880462	45.5198958531013	-4.49448858483041	-29.5214495847846	44.9824936398532	-5.90240583645262	-29.8093130260518	44.7335405426826	-7.5647305745285	-30.5117099236991	43.8817307846558	-8.87443501333711	-31.2955310176952	42.7205291497191	-9.9726612352145	-31.313835037442	42.0084012738216	-11.6354924601528	-31.2574311350921	41.545393724146	-13.3411102022024	-31.3246101825977	41.0592530367266	-15.0329466823361	-31.3083301623628	40.6737753181873	-16.7626034244017	-31.2510314911767	40.1311255151737	-18.3209011321922	-31.0935615659889	39.0803672011134	-19.6316024267491	-31.3536654853741	37.6091953462525	-20.4555167404713	-31.9685537445985	36.1953228558314	-21.2126415567584	-31.6324222227821	35.1433662768983	-22.6706052981465	-30.9306396844557	34.5725384915538	-24.2219506077024	-30.7608898906245	33.786673991901	-25.6617742134329	-30.8724229305454	32.7780401436846	-26.9330933673254	-31.5395218485092	31.4825483987166	-27.776762867353	-32.6019460331087	30.0951028645119	-27.99492370789	-33.665712577429	28.6591169030204	-28.1077116909232	-34.7584217526873	27.2163450207974	-28.1043306483141	-35.8077357384658	25.870953404295	-27.5161558202992	-36.6492314122929	24.3996335860661	-27.0295338022952	-37.3461966950509	22.8181446284634	-27.3328708613216	-37.9480837149737	21.3216115388337	-27.9963892951718	-38.4057112166974	19.9399848859903	-28.8827185389036	-38.7741390374118	18.7604400024364	-29.8126120436188	-39.076018035794	17.507370363131	-30.3460254414066	-39.3454726733481	16.0925403036247	-30.3131111357946	-39.8866720883272	14.6575553126998	-29.8221801938159	-40.6278699074287	13.2130181592585	-29.562578223455	-40.9268298549022	11.7015022831616	-30.3012926616074	-41.1474756710249	10.0651885410294	-30.8996779866346	-42.0067649920908	8.68640428562261	-29.9271791506251	-42.851620070787	7.41914836117242	-28.7925526858479	-43.5776486151907	5.96326991820242	-27.8287107763426	-44.3467059327858	4.79087302881284	-26.6270350041033	-44.995382430396	3.65891587833122	-25.4281304430541	-45.3458855171271	2.33221991381355	-24.4031567795463	-45.4634583087951	0.784650749731413	-23.7206534611418	-45.5252255502461	-0.834864321247799	-23.2096292926802	-45.5042745145804	-2.42720376091472	-22.7069738235346	-45.3019849053208	-4.01214125763416	-22.4333532039945	-44.9277247839036	-5.58142271267165	-22.5257820545962	-44.5348651815114	-7.18107979046966	-22.8381393037954	-44.223391001489	-8.76811305390392	-23.3104688691809	-43.714823019289	-10.2836312485789	-23.994746638664	-43.0389734909157	-11.7639753417162	-24.7139916669825	-42.5025801803327	-13.3018507526922	-25.4338370852603	-42.0078590033289	-14.7635896095647	-26.2706360291874	-41.2655978834696	-16.0078502534334	-27.2567764632628	-40.4596670214333	-17.1219347437021	-28.3099323256919	-39.8759033921742	-18.2857528043265	-29.43120444749	-39.2377516983903	-19.391458449584	-30.4366028121711	-38.4687960564663	-20.6650162379596	-30.8925508770596	-37.9142131655379	-22.0478806624655	-30.7800358601986	-37.4682738589569	-23.3188158126513	-30.6215136773169	-37.0950523664148	-24.3784087303165	-30.4302115250476	-36.9422911457171	-25.2542405000164	-29.9464642776003	-37.3798058479178	-25.5723021516753	-29.0268728553966	-38.2235493845932	-25.1990756055707	-28.0863546095002	-39.2277406714145	-24.9256346030572	-26.6532499161822	-40.1037092600192	-25.4711629507203	-25.0378818443579	-40.6774402132767	-26.8104692202255	-23.802043582742	-41.2539350262599	-27.8786294525114	-22.3120707435153	-41.8052505944693	-28.1325368358856	-20.4832297495202	-42.2311256913802	-28.1493033700686	-18.6136948240044	-42.6197916214974	-28.1133315797887	-16.7214653516826	-42.9843604283732	-28.0346674770301	-14.8480798100601	-43.3314412485938	-27.951862269171	-12.9930016401316	-43.6677539957398	-27.85563798659	-11.1669630320285	-43.9885137566919	-27.7634049251399	-9.36868975945317	-44.3074616729571	-27.656370762302	-7.60781357867296	-44.586530383817	-27.6015255628304	-5.87253561362781	-44.730062606603	-27.8335502438592	-4.14809755654022	-44.7533633784384	-28.2628227281135	-2.48575340145179	-44.6325095384748	-28.536268442923	-0.817691200412279	-44.3180101338042	-28.6904446505077	0.832390176299051	-43.97620954422	-28.8335297333945	2.47163845829642	-43.6487718380969	-28.973039006673	4.10791585358507	-43.2925256476187	-29.1381703220072	5.70531831632519	-42.8729909935118	-29.0825320309273	7.28316231891673	-42.4147694576824	-28.7516449239955	8.82606193491856	-42.0060676268136	-28.4499087577491	10.3841026552143	-41.5979340789112	-28.1681629033938	11.9111864859187	-40.8921440991088	-27.9547316238746	13.325974162304	-39.7769863209499	-28.0367649056792	14.5088878564388	-38.8106187238839	-28.140999579838	15.7987582785453	-38.0455710160662	-28.2951567358503	17.209651474489	-37.0041722814607	-28.8450161755244	18.3067563744762	-35.8430476997307	-29.2286559481763	19.4185454037441	-34.7118082209725	-29.4602129485567	20.6159852600935	-33.4847280560786	-29.9763476405483	21.6575887167357	-32.20243545834	-30.2066705293436	22.7438407902297	-30.9684895977415	-30.1855724289433	23.9076500844897	-29.688531527358	-30.3618388222439	25.0087266736674	-28.3565294802996	-30.5467090318195	26.0266377489375	-27.0623558598733	-30.5032649792017	27.1260015992334	-25.7179598247813	-30.3457106171266	28.1827905868348	-24.2352052136515	-30.2849560337527	29.0340099909504	-22.7392818867822	-30.2560512549628	29.8370774404969	-21.1987268884334	-30.2714670834553	30.5901233961354	-19.620728772502	-30.3598763980354	31.2893157158252	-18.0149476784268	-30.5969923848735	31.8220951691991	-16.3549751980943	-30.7747431532764	32.1501189174563	-14.7212371539298	-30.4606488120336	32.5594896382302	-13.2207930049825	-29.9383300275042	33.2302297746735	-11.7614725517756	-29.4077330695114	33.960024255661	-10.3887092745955	-28.762226281612	34.7397381602992	-9.11968630634661	-27.7969966865224	35.3724719592657	-7.64629642672008	-27.0473157464228	35.8748290076973	-6.61399158362126	-25.8975952178182	36.6738688225823	-5.25686180643469	-24.963145562219	37.2471090828349	-4.11488729107458	-23.7806987800337	37.7350351853318	-3.46677148494884	-22.4377029107315	38.6081728532345	29.2615398011976	-31.8797512420515	-33.676633240713	28.6300000529931	-31.0834471639438	-33.291813790454	29.1337465574278	-30.2575908732189	-32.8084968269571	30.4920490251053	-29.6152328429035	-32.315142063182	31.8277594053113	-28.6200059620808	-31.6111922834066	32.8146378337511	-27.4093219340686	-30.6684123502884	33.640055770703	-26.1629351107774	-30.1534529002018	34.8106590498923	-24.9787177337234	-29.8230157261054	35.8784160551836	-23.3997803999291	-29.6607765434119	36.4714967852558	-21.7871064021448	-29.0777282029864	37.5548227122798	-20.3512621235491	-28.65955558294	38.7120595622152	-19.2585350471011	-28.3418478656603	39.5727421179379	-18.3485369482866	-28.0228969962107	40.3478716548905	-17.3246058088656	-27.3462623257406	41.0935767644783	-16.1009954617716	-26.2176065547742	41.8637191437969	-14.5715888063481	-25.0885582954387	42.7898363072082	-13.1065965520187	-24.1183761519338	43.6385164974155	-11.2968946106285	-23.4391179134468	44.3173390638211	-9.44093594005905	-22.6312826179798	44.6112273838036	-7.55160293248455	-21.8554937421689	45.0138439877615	-5.58994201951589	-21.4550893090196	45.6106822839205	-3.69757629064882	-21.412504628725	46.0240296117898	-1.92473304391543	-21.938243613735	46.1163467700563	-0.0697962618412059	-22.6859248660509	45.9907630391475	1.95217581633191	-23.1991683503559	45.7937679460297	3.95870489022535	-23.7495674037427	45.5213735302132	5.60675035795665	-24.9265221656586	44.7835577962521	6.86096460517091	-26.3618676299882	43.9998892743063	8.01905523856564	-27.5583400823128	43.2580389442614	9.11341358298616	-28.7261573754905	42.5444474776612	10.4400531345307	-28.9559300920097	43.6448028532035	11.4366533426152	-28.5789220154542	43.606301551765	12.8044762612019	-27.7702589408067	42.9393764495724	14.2813429793492	-27.6910397181879	42.6847384709631	15.6340949487466	-28.4070065628808	41.6366441819255	16.5882086369948	-29.967087082331	40.4330696108873	18.9369720331326	-29.2437133920157	40.6335700240553	21.3965026696691	-29.0472780990259	39.802099286179	23.6432700944017	-28.9066516971589	38.7178998710357	25.3683191992378	-30.3117535300673	37.6439789084817	26.4906187972663	-31.9781687465236	36.2352780650548	27.8379410512573	-32.6964683875295	35.4429709214045	28.4191568700016	-33.3395455038247	35.5662520004837	28.2065662492579	-34.2809136817478	34.9412156984297	28.521079990683	-35.166719196647	34.7796419623913	28.3184742832485	-36.6743771336862	34.5769638613786	27.5766168022776	-37.9763394069505	33.7121043427784	27.3226654762403	-39.1012109863739	32.7379316721375	27.7792804536648	-40.3755505146482	31.0176065380888	27.9065847032939	-41.5165098435515	-28.9284825187415	-30.6724066509247	-35.8145867966083	-28.7169842783448	-30.2394656913416	-35.3168781960742	-29.3479317537177	-29.1340732756384	-34.8103327287344	-30.2830075482682	-27.7108248125462	-33.6469569856103	-31.7443187026522	-26.5263817667045	-33.6105952076138	-32.9637782204577	-25.3907879886948	-33.3831380847845	-34.0558295415038	-24.4126841014341	-32.8045526574735	-34.88072491883	-23.2344720411023	-32.5359087991389	-35.3985514110629	-22.1702429719826	-32.9560473885817	-35.9985807597705	-20.9723849691842	-33.1377418793543	-36.8009019962478	-19.7780537212563	-32.7138513964334	-37.3258575903381	-19.1644508929555	-32.2466957101047	-38.0624608742276	-18.6571560746969	-31.8033922391151	-38.9592629334945	-18.0041983507224	-31.0160406383431	-39.6987711292543	-17.1379791239613	-29.8921968795598	-40.5996876986408	-15.7471679280168	-28.5508979046971	-41.6544513764628	-13.6713626584404	-27.3653678776311	-42.4046123308119	-11.4567665653713	-26.0106454355566	-43.1136802361966	-9.22691207065668	-24.9097184682245	-43.6143565398867	-7.24245890387314	-24.3226982890185	-43.9101725957814	-5.44980235614497	-23.7781895940796	-44.1245649835661	-3.50244932238347	-23.7514330144234	-44.1959491293005	-1.29895108482957	-24.3084544919897	-43.9816083097887	0.833021748127686	-24.9161187102966	-43.569863129938	3.16641597553325	-25.8989504520717	-42.8934091624972	4.92440436428316	-27.4889927425178	-41.9094211911956	6.58684875760471	-29.2285882950346	-40.8493332265804	8.180952618142	-30.6832820643914	-39.6343454449096	9.61265925987545	-31.5666951348642	-38.8809622826479	11.0615469208192	-31.6509722320443	-39.5313441861815	12.1870008564279	-30.8629383490398	-39.5869571577167	13.0096706659824	-30.3250968942135	-39.7412661695875	13.6090854320348	-30.3748991653788	-39.1807074304645	14.1912309121838	-30.8152780768907	-37.9583359184475	15.0637798286828	-31.1327460769454	-37.6555626520415	15.7875347922361	-31.1653326469395	-37.1843647726743	18.0083187119223	-30.8561955238872	-37.2938606554244	19.1981116494904	-28.6967349416839	-37.031969819665	21.7132359266131	-30.4815450606982	-35.4824324765173	24.3584735738357	-31.2856812731722	-33.6016732238683	26.8610107738699	-31.6582597427977	-31.8341791609389	27.9895258394097	-33.0625908523466	-30.7099540207985	28.4374379336882	-34.6009140815347	-30.1820854286946	28.3408058650091	-36.1259376563327	-30.0808902549913	28.0279204738218	-36.8702147357142	-30.2485712419092	27.6857961997477	-37.2194122141111	-30.6105333177091	27.0790933205797	-37.9722361434236	-29.9148667138744	26.937466237547	-39.7111754667527	-28.2484252690061	26.9850519557713	-41.7308563936465	-26.4459111430045	26.4528564189255	-43.7613488421906	30.8066854775594	30.5215863548524	-41.1659944072802	31.664200141305	30.9390146625168	-39.7151398728315	32.3882531403094	31.3869072303587	-38.2000525121479	32.9855192811619	31.9851966950226	-36.7575222389409	33.4894381006888	33.2202679861597	-35.6123293717712	33.8150652903369	34.7382026288174	-34.8255959141402	33.7263238381917	36.035608949829	-33.7332643257688	32.9691447628997	37.5113982488402	-33.1237436646232	33.0293364692174	39.1032210131124	-32.2038044705759	34.4730232180412	38.6955834810789	-31.325810796391	35.3088295428975	37.507263213439	-30.5024298305103	35.8907013229812	37.7582093829898	-28.9875380583577	36.2032829267285	38.5506398242784	-27.6007526186769	36.4416537343689	39.4934132380179	-26.2436320153393	36.6535761314738	40.5494688381536	-24.8938688020943	36.9650288387375	41.5732912926787	-23.4486110865014	37.0591614195548	42.7891744894951	-22.0253078843812	36.8519510192607	44.0259420551198	-20.5986969816042	36.6404518318989	45.0310237237864	-19.0442310666976	36.5079584158424	45.8255496747488	-17.4322209686473	36.597973805714	46.3395023866808	-15.6993747752005	36.1483452527195	47.0513393323263	-14.1574415872867	35.8472154406979	47.5402750730421	-12.4704858434136	35.649282512924	48.0120551385904	-10.7492737489675	34.9358640527223	48.9334817542101	-9.34730955543664	34.2307286605934	49.4858142576333	-7.81440077729059	33.9894376851946	50.0625481719747	-6.18293012324474	33.1213341024321	50.7783883558858	-4.88397088452184	31.9577935680391	51.4207264021899	-3.85473838217173	30.6762200510538	52.0556674344935	-2.85386403146855	29.4996373513459	52.6632368769371	-1.75317379393184	28.0249320711842	53.010874872362	-1.07270090721753	28.135196621215	52.9552090970879	0.617266210334457	26.8976062177957	53.3139913464742	1.72111058573351	25.2212593768987	53.7721283758945	2.1414057383431	23.6845850825895	54.1435934730413	2.96125152455127	22.803020800468	54.002785137344	4.44823912896018	21.1773534362394	54.4525420033787	4.62786666828736	20.2769724394052	54.2371027178729	6.12323297649088	18.9209724521915	54.0009348540581	7.2089990253436	17.3593666129738	54.1371325544272	8.04629859014793	16.1919364957438	53.8268160505739	9.37712526651667	14.569387100681	53.4913116926542	9.89686844979079	12.8640554501815	53.4223883428926	10.3928843309737	11.3270604883192	53.0208923826828	11.2019717636183	9.5488883359355	53.1488594599254	11.3530550375411	7.90391696729245	53.3021887446902	10.7602724351103	6.10723139244763	53.1666106603472	10.470434760675	4.41494502043465	52.6255334204362	11.1062019092116	2.59490574657953	52.6549492539182	11.2505092330823	0.921444953815833	52.4387298248428	11.6908785238156	-0.537730088356552	52.0808542601514	11.9948571890681	-1.87759741142363	52.4728113123384	11.3503289347963	-3.36386190027701	52.8437193368538	10.7844986345313	-4.90638959394943	52.2004862144118	10.9480090067869	-6.23812902371773	51.4766412100847	11.263332668729	-7.8673818696005	51.3554211498095	10.9787727200798	-9.27973218105128	51.4208875846584	10.1836567821249	-10.6096298638147	51.4526567777509	9.29347583169016	-12.0191660915268	51.5387248253267	8.24930781728892	-13.5633837207157	51.0123068601418	7.50471761064501	-14.2789738536437	51.4878134699966	5.95122990536031	-15.2965196738842	51.983562609617	4.54997282212041	-16.6933519252889	50.9066350666633	4.23893904814599	-18.2240039750985	50.0848319511134	4.53777757693414	-19.2315344525226	49.607529830538	3.22652385619628	-20.2263426278927	49.3539202522288	1.80229943113484	-21.3092266840805	49.0929813955683	0.385773444648714	-22.557336683098	48.686010777497	-0.726198977223097	-24.0091808775612	48.0434197109289	-1.19414908976527	-25.3710942608446	47.1707818300609	-1.70859372152706	-26.1577161824073	46.6793057504571	-3.08078266147897	-26.7482025363158	46.2109660683357	-4.57206808143365	-27.3143092172156	45.4853763006023	-6.04200986666913	-28.1052992759404	44.984920588409	-7.56881057356543	-28.9211220943175	44.5188784454718	-9.04901093677549	-29.4941610284929	43.7450970775491	-10.50792047098	-29.6392040535037	42.9781571365843	-12.1247343379044	-29.7425648706921	42.5983975293217	-13.9269098224759	-29.742361001828	42.1606275252763	-15.7116196580414	-29.7797169086643	41.4769136890966	-17.4629793529844	-29.9594055922479	40.5697418577464	-19.0439998601463	-30.2340277068051	39.4520765239687	-20.5322126871204	-30.6808772452568	38.0474681430748	-21.6976989497646	-31.0623761271655	36.8157279116431	-22.9214907635076	-30.760658272104	36.2960069924237	-24.6008763581034	-30.4121399335747	35.239132723941	-25.9921118371436	-30.1548684430219	34.2941935114437	-27.3950057367779	-29.8934648455525	33.851149644504	-28.8432167233039	-29.2380890651281	34.80649556086	-29.9902378045899	-28.040948668042	35.2427466179292	-31.0128230111408	-27.1306360861874	34.2042785097516	-32.1696139050282	-28.1595119111737	32.8589474369211	-32.5791062084521	-28.3880520802199	31.7284987284859	-33.8988428021472	-28.0836352193568	30.903075508699	-35.3966295478561	-27.721053955248	29.9338208848549	-36.7943317801545	-27.2271258290856	28.9583643639984	-38.1210945808134	-26.3747440703053	28.6018240188658	-39.5683248077806	-25.4011280775308	28.6128024150304	-41.0162965941645	-24.3777059141346	28.7669806071094	-42.4693897035866
0.0715764867668897	-55.8288978249989	-48.5108156660338	-0.0877192241298346	-56.9780811988223	-46.682618223923	-0.280891242270044	-58.1786509272863	-44.8036937905947	-0.538872490065347	-59.4250327609007	-42.9309623760708	-0.764744524505848	-60.7497403637754	-41.1011571892024	-0.631995957949983	-62.1170297370555	-39.2943730080456	-0.544454924116724	-63.4508164216913	-37.4739245978487	-0.650383598560251	-64.739288166043	-35.6170465906842	-1.03252591064272	-65.8364632275489	-33.6695295488797	-1.19133738266075	-67.0113392210925	-31.7410243402316	-1.47779191877278	-68.2211635002209	-29.8575440738046	-1.86485439331683	-69.0980159419243	-27.8238500778816	-1.75183642352245	-69.7890755839309	-25.6840555917259	-1.53677411723864	-70.4361693472925	-23.543384315416	-1.34693664871587	-70.9835712609782	-21.3868643442128	-1.12120675492835	-71.4287105886817	-19.220639402708	-0.876991126072698	-71.6975487216914	-17.0281388246885	-0.544043068549724	-71.710595892676	-14.8326753188229	-0.508916095981543	-71.7536915602669	-12.6040432616878	-1.35149330035109	-71.7787678346257	-10.5323087689286	-1.90353389385849	-71.8034521918055	-8.37899343386024	-1.5631141559055	-71.6623237427452	-6.17575855480608	-0.978600474615119	-71.3007703992171	-4.06757498288279	-0.453128041579211	-71.016993263314	-1.93058245245211	-0.978205184356843	-70.583285657878	0.189922326618173	-1.16298956972832	-69.9465565334351	2.29247149841448	-1.00861886078103	-69.4455741079293	4.44408200548059	-0.575682472101675	-69.0277694162402	6.56770590337539	-0.593706537292226	-68.0598606226675	8.53234007112262	-1.26168878050666	-67.0831384794006	10.4041473716013	-1.91307077137091	-66.3650139357249	12.3899913389955	-1.98022247748502	-65.2286668831943	14.2696574375352	-2.03434101171676	-63.9099524736815	16.0247646105537	-2.09099450963899	-62.5579062591031	17.7488117207014	-2.233751498662	-61.2084178029359	19.4959584549491	-2.95835598759913	-60.0430145679313	21.2378834928134	-4.84330145817999	-59.4294290896328	22.2746008691209	-5.39256613828848	-58.0287496404792	23.940981491385	-5.76410016635939	-56.6138711842086	25.6447947352236	-6.28616947761224	-55.130716381097	27.2406721652354	-7.07590424576402	-53.6283486740815	28.6982298922249	-8.30515286483525	-52.2175293443365	29.963882695402	-9.11942737186138	-50.4909175510736	31.2033286368715	-9.54272845360529	-48.6552734678093	32.3985471105802	-10.5627303977825	-46.9698323391207	33.4486391264045	-12.3445310511833	-45.7883404137038	34.1562138869457	-13.7091947164781	-44.1988675850146	35.0271923121073	-15.1713651797686	-42.6361482766779	35.5938411146425	-17.0201940446931	-41.4523662943218	35.9002574500256	-18.9684374434673	-40.3664418552062	35.9296862874027	-20.3578051291655	-38.7899309689574	36.575734187122	-22.0829673348439	-37.6599932598405	36.5858161066201	-24.0661912676881	-37.4366554146574	35.9393886655837	-26.1076862344766	-37.4386760156542	35.1845577946001	-28.0970586382182	-37.1166654808564	34.3728186825539	-30.0437522508509	-36.7378436427196	33.4839214286766	-31.9118778381656	-36.5506583382197	32.3584893812041	-33.7839780514163	-36.1679243010103	31.3132417386771	-35.673143152875	-35.6593740627048	30.3814426555629	-37.4691755518018	-35.3439877673691	29.2143773922259	-39.0642375189754	-35.1289924373279	27.7835448110195	-40.6785359623087	-34.8644360692492	26.371124785503	-42.216764495412	-34.4145219428874	24.9141481339799	-43.5710613999887	-34.2862724234265	23.2457999950601	-44.5720928646168	-34.9189491778229	21.440103456108	-45.6581779285341	-35.4861429584422	19.6053037264605	-46.8328752666236	-35.9603785888994	17.7803523095624	-47.8348373411456	-36.166212587725	15.8159481026133	-48.760632094269	-36.1491581734161	13.7867245499682	-49.7611802561	-35.8441365313978	11.819622852314	-50.7905552790673	-35.2639942568844	9.94688160086054	-51.7262060023241	-34.6355369811813	8.02584317539692	-52.5456491945856	-34.0197724583434	6.01021847510103	-53.2161609563506	-33.4103085876655	3.91753615030085	-53.6933153372021	-32.8044509600285	1.76695197324198	-54.0290111874482	-32.2070270381874	-0.426288477443605	-54.3290254990256	-31.6242420879843	-2.64374882193084	-54.632086737448	-31.1785178941901	-4.8834553770469	-54.6325148406228	-31.280072934837	-7.16755566927482	-54.3719223637242	-31.6856251174245	-9.41333451281245	-54.3326989763463	-31.4804995257666	-11.6993740664576	-54.3064528568038	-30.9654528183535	-13.9194298255119	-54.0626472260317	-30.6463163699561	-16.1528910014713	-53.6857641808084	-30.4616965771555	-18.3696179228368	-53.1319885388975	-30.3907945055441	-20.5429608766419	-52.3573170633014	-30.3215138770771	-22.6401547599557	-51.4352258886116	-30.2116097386764	-24.6631738967039	-50.3271657970086	-30.0862347678471	-26.6221484312356	-49.118951736546	-29.8718992715586	-28.4883343350709	-47.8649465490533	-29.4874956442478	-30.3229401899874	-46.5913412093708	-29.0685829270529	-32.1337223071653	-45.2708036862064	-28.9116877360164	-33.9419875204237	-43.9249797664708	-29.2084700442394	-35.6946172401192	-42.5205243281699	-29.753933810246	-37.3610881294348	-40.9436899123757	-30.149064656805	-38.9069042323194	-39.2946336113293	-30.1987030298503	-40.4008273373521	-38.1431745396552	-30.7655481890104	-42.2215938516083	-37.3732937535924	-31.6855303204506	-44.0993511877215	-36.7390614003597	-32.6935471895001	-45.9468346904681	-36.1841429442835	-33.7440750530732	-47.7660147747133	0.0715764867668897	-55.8288978249989	-48.5108156660338	-0.0910586938359631	-57.0008080546118	-46.6491368209444	-0.290651605759358	-58.2325230636127	-44.7215964154085	-0.556943530825726	-59.5052596031732	-42.806231837428	-0.76596616789479	-60.8684131810571	-40.9474620069744	-0.616796546330744	-62.2729662381496	-39.1193063437328	-0.534868386603355	-63.5619410595714	-37.2045714282866	-0.591653440479612	-64.803832916458	-35.2594328918018	-0.719333632939687	-66.1872492416252	-33.4121693794033	-0.901065869015089	-67.390733783829	-31.4607039926019	-1.14508265978949	-68.4975008039163	-29.4721947781397	-1.52783118023348	-69.3863075384987	-27.4011949638246	-1.45871810831006	-70.0697128640158	-25.2178494715159	-1.10462539582661	-70.6179316262618	-23.0284601734413	-0.921935546768705	-71.2443940862627	-20.8430455993082	-0.623308731877352	-71.6477627213836	-18.642083888253	-0.188495526663614	-71.6651018201138	-16.4215986646935	-0.0812840006288183	-71.8205533513475	-14.1612235987871	-0.279529190075699	-72.0797821870781	-11.9170609491538	-1.26891630624022	-72.0064101489027	-9.8754871470506	-1.60474412287649	-71.8542296655242	-7.64683943703605	-1.29163118219784	-71.5920435995129	-5.41981032634355	-0.325045558262324	-71.2247535132414	-3.41211303222263	-0.106415649165964	-70.9399250902288	-1.17231213849096	-0.7770325321199	-70.4519440706316	0.957238367431108	-0.949014331854364	-69.8063561839721	3.13006181984002	-0.544311873115257	-69.3166676794321	5.30873578285097	-0.136246812297805	-68.6391466159856	7.4275691131471	-0.528979509616561	-67.587565346271	9.415607813375	-1.40332122977317	-66.8458352731278	11.3396337231742	-1.56579393372385	-65.7256422743064	13.2518133602911	-1.55948975948013	-64.6042035064741	15.1610159266762	-1.69679689252266	-63.4892746083169	17.0966994063492	-1.94424386052916	-62.2214229265388	18.8994317734133	-2.10720126996333	-60.8246220169257	20.6029883741085	-1.85824717416995	-59.4808668331525	22.3876637757407	-1.19147053657236	-58.2072477484627	24.1102580836283	-0.243852662451001	-56.9117335926904	25.6943385437862	0.741529457847294	-55.5361682560343	27.1920957255592	1.45473877419119	-53.9884482963073	28.663294851126	2.02333353103911	-52.3361320925203	30.0941736304598	3.30422983607491	-51.0077187255442	31.40876515444	4.00961409314414	-49.4126974873454	32.8509318054314	4.88189651733315	-47.687743182603	33.9980630158732	6.78388476512331	-46.6756466320888	34.7369991466668	7.98012923402266	-44.9584959861613	35.7131318295722	10.1491406634357	-44.150168775349	36.1782734631081	11.3708671155561	-42.3663910496292	37.0899446680606	13.2424697602995	-41.0893062487328	37.5590938656596	15.5104627811564	-40.5152382288924	37.652734037576	16.9314196737666	-38.7474339014251	38.2679633381105	18.6521259794968	-37.3924124665836	38.5181582041771	20.7173014647178	-36.7526196086551	38.2670850324871	22.8051398397986	-36.541629217443	37.7421504595362	24.8709156340324	-36.9160123103292	37.054856554864	26.9341840271053	-36.3242200546282	36.480103900867	28.9117335459811	-36.2070744499713	35.4583533372867	30.789988271419	-36.5644092177348	34.3159655730691	32.5748483481805	-36.0398635330642	33.083119231968	34.6037211578381	-35.9121736532098	32.2045448127741	36.5251483366731	-35.8021751756802	31.1136427504547	38.1716531366313	-35.833115540653	29.7005035962337	39.7805184482678	-35.9460547103987	28.1933066944429	41.2883724202457	-36.0892987478903	26.5847397612354	42.3659984894941	-36.4586449349108	24.6574110576616	43.7904917841822	-37.1539953334092	23.0184465062236	44.5050236474809	-37.6727425494536	20.94356449193	45.6476682899011	-37.8369028911676	18.9494225204091	46.8040101008426	-37.962244858273	16.9702282171623	48.1292009511398	-36.8897200255799	15.4601883765564	49.2160810109237	-36.276212910931	13.5484019295053	49.6845169151781	-36.4040684977003	11.3455401249225	50.0932996922542	-36.9532923307966	9.18705492488247	50.8743547569401	-36.3326120058988	7.16653985600343	51.3915994490287	-35.456778012331	5.13671772423279	51.6502734300681	-35.2011728541118	2.89341812896056	52.0263623319219	-35.0516347945769	0.63971144427548	52.2962625176458	-34.6302435493178	-1.59147652042599	52.3935580335536	-33.8369459589573	-3.75669329397766	52.4109909966121	-33.885849425609	-6.06978300109889	52.3166600871395	-34.0795166205435	-8.36611335072016	52.4452352067801	-33.1627065815831	-10.4628773342011	52.6589503276735	-32.7622141565912	-12.670136157503	52.2942719381202	-32.8710409288214	-14.8887969624979	51.8305413584948	-33.1047758165484	-17.0849055614115	51.6153049238601	-32.4659744072381	-19.2234699451556	51.2638495214646	-31.2000590561167	-21.0319023804972	50.4168317410388	-30.6812582903512	-23.0197462007412	49.3869002050256	-30.5831012175029	-24.9933392178435	48.2791147547737	-30.641320164339	-26.9353628664553	47.0890820305069	-30.7517836149201	-28.8501651552397	45.7887592659549	-30.9365236404013	-30.6979057480491	44.4369858881175	-31.364929396928	-32.4827355485252	43.1138757027526	-32.0144365610882	-34.2702474839387	41.8689893812039	-32.8122834171457	-36.08723315113	40.6133765012548	-33.5631463856439	-37.9140191904094	39.1697673675496	-34.0454042611533	-39.6863016226838	37.6755292387635	-34.3966160083819	-41.3626232047702	37.258566694335	-35.3203620596105	-43.3340656588162	37.4035693045696	-36.435875147678	-45.2650157997996	0.498041151983497	-26.0822522831535	46.3029899794786	0.913168390949192	-24.3232153911965	47.25414649145	1.2732914081447	-22.4451386249334	48.039330299537	1.48505461780059	-20.4330790145051	48.5629744141961	1.62450938326346	-18.4647649564995	49.180568592574	1.29373936716181	-16.8769068071534	50.3635945787877	1.63810825112433	-14.9286454367173	50.5677000064088	1.06514876294473	-13.3918424006979	51.6748281961249	0.591905584309214	-11.9934989397945	52.8689640594138	-0.292090286866385	-10.3239925710691	53.3093660096226	-1.98062943906414	-9.41963125707988	53.5349584625676	-3.69337342509055	-8.34517986727579	53.8640164658427	-4.25585062490311	-6.4652425632849	54.4902759850335	-2.66941766324623	-5.09529342810409	54.4934047356404	-2.18518451790647	-3.24650039931281	54.967878826774	-0.912852972852784	-1.78187675269685	55.7033254865583	-0.384237315972531	0.0273106357325053	55.7166523603897	1.05585703339713	1.22819968405685	56.0464360156991	0.875954176655422	3.12777868730716	56.3265193213456	1.47005201459123	5.04840924772655	56.4756318320247	1.12632121504407	6.90270523403674	56.839256804152	0.543463514503764	8.92107999606889	57.1761850960504	0.293758002556017	10.9040755730495	57.1550499068473	-0.420246838632208	12.7642527178634	57.26461947063	0.017191180771769	14.7870071108437	57.2782509178795	1.03689944518782	16.4667238047502	57.4456171302787	1.47150866858534	18.360136225368	57.5655809180798	0.503916084076788	20.0846936998829	57.1249620689232	0.379583317852951	21.9716997296511	56.8658897654905	1.09506044575304	23.7917274584339	56.5860308291202	2.56835223548596	24.9810753321684	56.1786026476504	2.50919865289104	26.8552940812863	55.5519982530757	2.34237680749164	28.6153437624172	54.8505572792565	3.86338879510133	29.7638728763743	54.2418951128702	4.92935175557166	31.370568070886	53.6421698696071	4.67566034843976	33.0097743810792	52.6963159668715	4.04563640777885	34.4038453790797	51.5965150298851	2.76512833278365	35.4179914293538	50.6959485557447	1.37339136446476	36.2210986418086	49.7483908660867	1.82314443011973	37.7111836014369	48.4661795199294	3.32825270528359	38.7573969932507	47.8122987842732	3.47986719928703	40.1510228653685	46.4202296161315	2.53129433336929	40.7206605427851	44.7861196302644	3.29089346313876	42.2650826583247	43.8763444214577	4.10850389238724	43.9462053811532	43.1786442430036	3.10503635985551	44.9863675739212	41.8148219282046	2.52377541625148	46.0651991940388	40.153469437708	1.92974253210941	47.3445299084187	38.4972008137778	1.03007384376444	48.6125804979516	37.1324719505784	0.927549275687388	49.9454560515664	35.4583429005478	0.663454204493431	51.0876259423953	33.6111674064812	0.546266927401189	52.1512919334908	31.7633885420627	0.713222304794553	53.4191526189871	30.1606103009844	0.686063258828451	54.7315812219544	28.6733176561888	1.46129299273287	55.5940766196379	27.1925814346258	2.56306918081909	56.0931397228713	25.7323937578159	3.69986733101447	56.6833600665967	24.4701827381995	5.22813026118848	57.2996763551122	23.780130771025	6.77952282031567	57.8470664878252	22.7153991103344	7.68187768872923	58.6779333411612	21.3061010637339	9.30012962960852	59.2678599099048	20.2286784604567	10.9873987561652	59.576213440917	19.186348722288	12.7600732030536	59.7909659017096	18.5482582794997	14.7819080248841	59.9532851602094	18.1511360049965	15.3320323174976	60.8343224285653	16.4742762294896	17.0212493949083	61.0559208069764	15.5883564468754	18.9850819792487	61.2202872696884	14.6702016059682	20.8823907157149	61.0095110973897	14.1462748465787	22.2246482580358	61.3359878013167	12.5591762867899	23.3648848703008	61.8078125721041	10.8717861361249	24.8951366904903	61.6472387464037	9.63532304681178	26.6859424445853	60.9948072903578	9.48833116285874	28.3946480175141	60.3078264086193	9.24721811457123	29.8389768742245	59.6547880095437	8.36620397969743	31.1008135938616	59.4895623855895	7.02293062474813	32.6173611082639	59.0880410960294	5.90710681616348	34.3036666307709	58.3229913357303	5.59634023094112	35.1420229660446	58.0240900323428	4.06715452580188	35.740995733616	57.9843783690583	2.28235153304444	37.0554077460097	57.5438409987391	0.877263214559483	38.2376332367097	57.0997747051695	-0.631787981023302	38.9361915213729	57.0745131422791	-2.45504278843536	40.0504988677211	56.8333160232608	-4.23710612946965	40.7919159767542	56.8068184549968	-6.15929535300308	41.724356694886	55.9083118794011	-7.77637997090157	42.7375672578435	55.0752786689846	-9.31324486164701	43.6709481455521	54.2019601112321	-10.9379334913011	44.3020552714622	53.3751920698673	-12.7209825816843	44.6090960597224	53.0987636314232	-14.7268934102084	44.8340549983267	52.2871109648886	-16.6468603260649	45.0224753214736	51.1189967086787	-18.3013154502584	45.3956258194701	50.1675610356829	-19.9467841076982	46.0071918657657	49.3781184334907	-21.619279560868	46.406361591564	48.7955614401305	-23.3799041242351	46.5226190288055	47.9407701722441	-25.1383282444361	46.8678643757021	46.5358971877693	-26.5488284869861	47.5013118418138	45.2145483265665	-27.6954105716649	48.0806393587593	44.1056728873011	-29.0512521155981	48.5414002149831	43.0529817509326	-30.4048389333682	49.2216743416972	41.8442549182085	-31.3751029322968	50.2042621127939	40.3954776502797	-31.6055765476207	51.1749640469514	38.8398268617345	-31.1947418263374	52.183233739554	37.1042538803216	-31.0890856844662	53.0634793022365	35.2418568534804	-31.3703624822677	53.290300803241	33.1864981383794	-31.348524332699	53.6053969715547	31.2615652523141	-31.903389511712	54.3733323637002	29.8727969629577	-33.1592707132676	54.3466040147553	28.1982544552673	-34.3413971875279	53.9051939676648	26.6032442235982	-35.6296172395269	54.0552734284389	24.8826154817836	-36.5980516955056	54.5102696616628	23.1817063877376	-36.4104839323591	54.8883603730282	21.8958449292202	-35.548749194302	55.4057304325908	20.4311787310651	-35.081763573595	56.040071971554	18.8704598819573	-34.8001332225654	56.7670441047081	17.3657580532995	-34.0341223454674	57.4528771191429	16.3457130472412	-32.5620412799508	58.2212699816794	15.287740763412	-31.1079324138932	59.0178919391462	13.5006859500937	-30.5190357422791	59.6144293115977	11.8372126144908	-29.442524203674	60.156839677669	10.1441033338715	-28.3589333201781	60.6320246479246	8.69467616958679	-26.8868821089352	60.825348926293	6.91183797285856	-25.9030652218555	60.8401090903235	4.8653980761959	-25.8818453606948	60.8821467922834	2.95828433425051	-25.1121996062697	60.833641101058	1.13514034635996	-24.211493239421	60.4469137310437	-0.821724624716388	-24.0239095510366	59.97320299426	-2.80202246466689	-24.1150624977487	59.6137222815383	-4.71159254791507	-24.0333296015789	59.0971235274266	-6.56497662436118	-23.9715876882663	58.3473569003142	-8.45009055713093	-24.0355305374223	57.8293668554321	-10.4375816187683	-24.1574811174047	57.3703092036135	-12.3265520367233	-24.6072336723236	56.4764550119176	-13.8014981209083	-25.5684462435428	55.2173976428432	-15.0853963962272	-26.7779249963464	53.9486081834753	-16.6738345475453	-27.8722951549536	52.725983239186	-18.1965523714442	-29.0257001629575	51.4361712998703	-19.491342624356	-30.3274843614712	50.1107743352359	-20.7970133663869	-31.5290128437257	48.7010426067019	-21.9775943923814	-32.6939870866493	47.2806743211398	-23.5760733246105	-33.3581175419839	46.3618427886918	-25.6076441970193	-32.9955059335811	45.5800327876955	-27.4307709330244	-32.6651706522967	44.8280344579426	-28.9200008364555	-32.7853377714869	44.4606284321566	-30.1419988930808	-32.7106363202289	44.6803025910186	-31.0522015814058	-32.3836735452101	45.4794033010552	-31.0365553618644	-31.700471823688	46.3530527276374	-30.7024905030514	-30.3130417471384	47.4418309415213	-30.5385853992598	-28.4153906874055	48.7601460963879	-30.1342730024626	-26.2969582448477	50.208784707619	-29.8012370134454	-24.0004783689194	51.1021986861111	-30.9281779326558	-21.9089037349561	51.3485946221032	-32.5048564041955	-19.8862831574004	51.847107008766	-33.1096375482544	-17.4489632627856	52.3796970709025	-32.752709995999	-15.0354639318011	52.7153304229036	-32.5079178309381	-12.5707156942999	52.4741425971605	-33.392852938966	-10.3634745574854	52.2980799078738	-34.0034225550176	-8.04248840240517	52.4632516804414	-33.6063894975777	-5.76589442911315	52.334522794225	-33.8517707220281	-3.48027563265249	52.1556655102046	-34.6031347823873	-1.33330083425982	51.9352210766889	-34.9767764003931	0.870787450910537	51.6285895179145	-35.1836794880856	3.05175739891637	51.2695648197484	-35.4187811793293	5.16506828765063	50.7453904119086	-36.1015121584187	7.10322468624695	50.1736146639131	-36.8305178961869	8.98964146193737	49.7866153512351	-36.5311891974936	11.0497607815351	49.371734246731	-35.9981751622526	12.9859133988969	48.5214325531777	-36.2837466831175	14.8308175834284	47.5137363358236	-37.0965682076941	16.3456501068817	46.4778416268257	-37.6906245198619	17.9650268580935	45.4945723144192	-37.7234517025348	19.705170572648	44.5478083459433	-37.5688179426886	21.4337580775287	43.643515865579	-37.0731191513057	23.1717569573646	42.8530343414276	-36.4342161760789	24.8011939202734	41.8888534891966	-36.1438011306509	26.3789709929844	40.580927257406	-35.9168856057059	27.6680866749365	39.0818276178886	-35.6204278078559	28.7917250084722	37.7349204869769	-35.3843196931339	30.11368059154	36.3846824393755	-35.2637277670183	31.4353190942993	34.6570535105625	-35.2365494910271	32.2358897413858	32.8139840855893	-35.438813255308	32.7321122319846	31.2462301684747	-36.0115849249717	33.8242125860325	29.645624376005	-36.208268232546	34.958889864712	27.7652143527519	-35.8079776220844	35.4594185641912	25.9867850941523	-35.3835025748876	36.3411305136931	24.4755008705209	-34.9505178690285	37.586594128614	22.9153151740022	-34.5794494654593	38.6820095284631	21.0434903901914	-34.3567475517527	39.3271624828659	19.1118760628086	-34.0526520073423	39.7608600332241	17.4746220183822	-33.4682720768244	40.6918734838508	15.8260421817659	-32.8676425617467	41.6807129300906	14.0599596936143	-32.2856237991521	42.4980368955681	12.1929197203972	-31.7971550771962	43.0505263610407	10.3120692730364	-31.298722970104	43.5715691229158	8.39894813096148	-30.7795035593774	43.9846747015421	6.5572977026652	-30.0927263172326	44.3813914228744	4.76108581552542	-29.2900562210738	44.7943280611839	2.83914298165619	-28.9388970158467	44.941376706188	1.66676066281704	-27.6206468084529	45.7397140408148	0.498041151983497	-26.0822522831535	46.3029899794786	-0.67588939867187	-25.9883451169934	45.8790542115563	-0.0841638634990261	-24.1966205031967	46.7082481813176	0.290862180277918	-22.307848845688	47.5461037399023	0.520052846823025	-20.4647220209365	48.4277581216584	0.504740106994467	-18.8312148554625	49.6155390386431	0.734813446540763	-16.8210306266811	49.6066198656365	0.190820003348878	-15.3446881332601	50.8914743412362	0.75043248444698	-13.7283499621091	51.7839302226015	-0.616887095479928	-12.5132465934834	52.4536635707791	-1.37240216003727	-10.8096878569218	53.0752830545103	-2.90151839511738	-9.46499320190175	53.371705730383	-4.39387245465076	-8.2601152196412	53.7867764888142	-5.17514526697157	-6.57419611551358	54.2948664269938	-4.14358055046134	-5.15653958693669	55.0517947260036	-3.24940391311255	-3.34955841346124	54.8745437680637	-2.22989400314406	-1.69311138100868	54.8271999260668	-0.975594711519345	-0.24242484666465	54.9350017060108	-0.286903196080022	1.68885906999381	55.2234495707526	-0.775121610605883	3.49376290956788	55.7452158528849	-0.0683180533833231	5.35305286412383	55.6757916491879	-0.843955192735983	7.17943277383422	56.0470814829268	-1.02218567302157	9.09047246272884	56.7391151752788	-1.20893609182304	11.0860812470291	56.9331571928853	-1.70452129979134	12.9680808668178	56.7679182801035	-1.72148191386904	14.9641246714109	57.2628321731123	-0.549897336859824	16.5857777818199	57.24497466695	-0.326352580629827	18.5226239594752	56.8363255067346	-0.916015601528914	20.4173921040517	56.4592777705124	-0.827374977116936	22.4189843630116	56.0551531224689	-0.633329872513134	24.4131533033022	55.9523336270674	0.940193579280065	25.4376861658017	55.5982074219131	1.00567218032426	27.3000958313742	54.9199127331462	1.18847273791473	29.1895948867371	54.2341987992543	2.94319816489281	30.0332827699933	53.8122764105604	4.10813397147485	31.2616880770679	52.7592444167275	3.36724461175337	32.9632405466073	52.0764350991295	2.25904594420498	34.3751998066678	51.3818328197783	1.01019840843905	35.4968374226389	50.533929537053	-0.175805671166424	36.7144542412282	49.6168440824076	0.180125970505115	37.7739030620381	48.1199267930175	1.43349858816105	38.5451421156485	46.9079712187485	1.59541607556346	40.1619806696663	45.8654584080983	1.61255620488472	41.6035650736962	44.6685894630315	2.28300750645337	42.8648220932204	43.3597580118922	2.22951166668446	44.3853909838996	42.0692800485657	1.84905258471542	45.7993715733049	40.7267206726796	1.19080826179085	46.9743877075628	39.2658802028978	0.100371448180973	47.8609189264617	37.7918759655966	-0.310046562008948	49.0106610424314	36.08353254412	-0.406156403227259	50.3440152058773	34.4799870221519	-0.522847856880713	51.673567374741	32.8301015984554	-0.150407262481145	52.6043897651029	30.9968700165728	0.0233553678347896	53.4821470491479	29.1923088655468	-0.545908103400931	54.5082176877599	27.6369116099197	-1.91277005693275	55.1462139347979	26.4848696406339	-3.62342201873488	55.6544771684267	25.6494480697298	-4.98761740796851	56.2639460793317	24.2354719451039	-6.34000629297656	56.9105961902103	22.8527765040036	-7.55508732854623	57.8340892504363	21.4581815800306	-8.57253270171863	58.6436480169203	19.9349968438167	-10.1264099738577	59.1248386811912	18.6727232411658	-11.5471505718931	59.6347627164568	17.3162902502566	-12.7828074925727	60.3410488962	15.939492692393	-14.609596632848	60.5217188464901	15.2230354439127	-16.5079494646866	60.6438721296609	14.6351067215263	-18.2258083797415	61.0821522820151	13.5792484479713	-20.0711311791689	61.0143796656366	12.7714057943899	-21.8970564072283	60.5890852035389	12.0009799906595	-23.6615777688146	60.0172753219929	11.2735313742778	-25.3378545855578	59.6801536444444	10.2690870397272	-26.2196996757331	59.8067872627861	8.4535614528512	-27.5937591642075	59.9161992394765	7.01032137863654	-29.3337038862785	59.0261172738236	7.34947146222878	-30.9227313050392	58.4290116913632	6.35369261163119	-31.5467509982934	58.4444222121726	4.52361410414972	-32.511610904863	57.8539208747775	2.96034427171861	-34.2360610530738	57.1346839967601	2.31605736199815	-35.3477839819291	57.3644666258162	0.720597288778986	-36.1292072946643	57.3103718646338	-1.06917075595652	-37.0145869926156	57.178289800548	-2.78878259962974	-37.9213375957582	56.800929883652	-4.53416393949023	-38.2160556613242	57.0532618966859	-6.50557021527121	-38.7325022267766	56.7234229828574	-8.46189102637203	-39.5032406609704	55.6550322312226	-10.0887083118159	-39.9432959737467	55.7761393194249	-12.0747856648576	-40.8087882106388	55.1428975969317	-13.8162746676936	-41.7860686748348	54.732515191248	-15.5164880882099	-42.3422177086622	54.2179716522343	-17.3216637783222	-41.9982263887073	53.8484442626813	-19.2181034739932	-41.7899535563454	52.7118277807871	-20.8731116726402	-42.4634553447423	51.5747012383694	-22.3923990331078	-43.0997386267896	50.7073308493784	-24.0033248725583	-43.3584121227399	49.8336378922493	-25.7029977670449	-44.0945195613581	48.7384940892181	-27.122800440568	-45.1247207067755	47.4820277359923	-28.050027502246	-45.8079294346098	46.1825690731608	-29.2397723777074	-46.2926537824115	45.0288764099141	-30.5946257819067	-47.0033353085577	43.703237885219	-31.5940251075451	-47.8455342859867	42.1295443353127	-31.983893230941	-48.7173811018259	40.4477177617931	-32.0876266575258	-49.6377780733642	38.7378540013086	-32.1535432830686	-50.5443516030375	36.9074844280199	-32.486159054087	-51.5003419428057	34.9955880738612	-32.8313101925626	-52.283577632598	32.9664137957455	-33.1296966987131	-52.5206088259994	30.9834150914769	-33.9516485246347	-52.3887345896139	29.4129553065151	-35.2747216715009	-51.9664219599303	28.1877364527103	-36.9448940463906	-51.935218111293	26.4741946431503	-38.1345129032074	-52.6880981531612	25.0873329175058	-37.538817408954	-53.3718907575337	24.194876290827	-36.3773418681373	-53.9215471744173	22.8277738365679	-35.7730585289398	-54.5073754272738	21.3420299936933	-35.6495378111381	-55.2151459964403	19.993363795291	-35.1310860103288	-55.9148137950504	18.8672104574106	-34.1871054598499	-56.7854968642486	17.4195319406266	-33.3575248693838	-57.7568396678624	15.8659683969129	-32.6233624901779	-58.7224414559581	14.4818131400153	-31.5918051082241	-59.4520329873132	12.9276390187591	-30.6151473771984	-59.8029828861427	11.1110244182341	-29.8988148482546	-60.063969283168	9.34271135052056	-29.0188652339925	-60.3566552637006	7.62683710570464	-27.9885383913748	-60.5345286015451	5.80900920436189	-27.1965199024431	-60.5930989507006	3.92803570695485	-26.6925905201589	-60.5857096562032	2.01925582816551	-26.2737416004951	-60.4301098004518	0.117884476967683	-25.9128662564924	-60.0577083111373	-1.80228261447145	-25.718342348285	-59.6611062421897	-3.76060579952233	-25.5277757653774	-59.3393600486123	-5.7188924587993	-25.3330374804151	-58.8587015119576	-7.57342111660964	-25.6157852779339	-58.119989413768	-9.23897013180437	-26.4382066389038	-57.2800921944555	-10.9296508481933	-27.2989968790138	-56.3400771899346	-12.6603816736737	-28.2838935064866	-55.2782548471977	-14.2414427259821	-29.5461348943915	-54.047495970084	-15.5997302254603	-30.9697902705947	-52.6596891097641	-16.6778755370423	-32.4693405212984	-51.1559169080302	-17.6929384379695	-33.9083438574704	-49.5640153038681	-18.970617502249	-34.9758381233816	-47.9591131636832	-20.5115898134709	-35.5483931737841	-46.4401968581823	-22.1309729496459	-35.8212391020649	-45.1317078355746	-23.856442044919	-36.0008228006674	-44.1971311111239	-25.6490291961287	-36.073181048823	-43.5476049214232	-27.328433488963	-36.0025740138862	-43.6104459526996	-28.7123359088364	-35.5859860087862	-44.4810706128702	-28.3594582097134	-35.2803656570368	-45.6515266009466	-28.3090332872581	-34.5232408317809	-46.3387812649031	-29.1392701702213	-33.4493883022613	-47.1978504304479	-29.8496726589458	-31.8804926632258	-48.5063138373075	-30.0499483167248	-30.107304118978	-49.9147496684706	-29.9373523295094	-28.2325260049226	-51.0918025745032	-29.9341119614454	-26.0731888585658	-52.1414670405563	-30.1603954130869	-23.6996568732785	-53.155266594003	-30.2579274469461	-21.3054742994594	-53.9793803321086	-30.1911936045335	-18.8272882086755	-54.3439875231844	-30.4836696453829	-16.318108769074	-54.3091013093916	-31.2425038104452	-13.9170501781064	-54.3713564100608	-31.729327034638	-11.4775108430368	-54.63446518167	-31.4435586905375	-9.101555120422	-54.6884683309247	-31.0683666498326	-6.77063232012533	-54.5066487539774	-31.2289646541277	-4.47896867160324	-54.3333566664398	-31.698685257592	-2.24191795690447	-54.1036083507928	-32.3229951684194	-0.0853436146728196	-53.7120832581656	-33.0034262547042	2.00112363547341	-53.187902901227	-33.6423668266111	4.04432576692889	-52.5352948979663	-34.194397006685	6.05018559490134	-51.7449349248099	-34.6721848586095	8.01623338916461	-50.8832673445677	-35.1788176336113	9.90278602970844	-50.0036601683515	-35.7667393231041	11.7325096554821	-49.0726383475963	-36.293795692812	13.5379519773719	-48.0341476919296	-36.4106627947359	15.3241100994965	-47.0534110393416	-35.8824661722242	17.0148017474336	-46.2685351738651	-35.1100377137199	18.7005143240414	-45.4797570075377	-34.6086929730779	20.5014232608926	-44.5292873388859	-34.2084356861519	22.1829309531197	-43.3198373755865	-33.9015140970289	23.68951416087	-41.9279708060684	-34.1686433304482	25.0107855572949	-40.5191341891472	-34.6403056225725	26.3244021065073	-39.1021524758181	-34.823863625269	27.7105716457495	-37.5876012533283	-34.9238471100072	29.038356242227	-35.9331335175192	-35.181054698553	30.1694335260947	-34.1678705257984	-35.6224344132954	31.0720609764988	-32.471232980658	-36.1481162601635	32.0856110238121	-30.8519138576307	-36.4990028599837	33.2541368480883	-28.9535439559661	-36.7141793366664	33.9403033804776	-27.1684818706001	-37.2508033398474	34.7783514854442	-25.2798025853067	-37.2486425473196	35.4957705866025	-23.7661991934907	-35.9351607566084	35.5182371326439	-22.1469149516848	-35.7490929654938	36.7136074643244	-20.6815069982626	-34.8130363029547	37.7944396444382	-18.8756834037294	-34.440664908722	38.6452165802929	-17.1646763713047	-34.036047965651	39.6626723381293	-15.6237477245006	-33.2872523814977	40.7715707236699	-13.8003207748475	-32.5798719574195	41.377339574207	-11.8467325006471	-32.3255411530308	41.8879700175753	-9.9231033166234	-31.7796375695828	42.2419050111683	-8.03853112673495	-31.1529865380063	42.6955760955164	-6.36920415319778	-30.1784590795449	43.3132871150768	-5.20740625139818	-28.9129827424186	44.4046823606435	-3.258975995273	-28.4658029302851	44.684546300687	-1.6852701835246	-27.4555569321154	45.1931352675789	-0.67588939867187	-25.9883451169934	45.8790542115563	37.426928914553	-36.4057489392274	-45.2885057770923	37.2741484887703	-34.9759152802005	-42.93562512914	38.4871316972365	-33.9524402799604	-40.4671739101147	40.3517919493827	-33.5688114514211	-38.3136885829431	41.9387576166527	-32.8229926373962	-36.034064702341	43.4214293096459	-32.0072299101783	-34.0515266277125	44.432472443501	-31.1920893195537	-32.6502758179963	44.8811825687509	-29.4670557938354	-32.5410318230826	45.5561908499039	-27.5702498578882	-32.5479906431908	45.9778164702862	-25.8025174116445	-33.0467185242238	46.6053458595718	-24.1870403860546	-33.7404585634238	47.6377997319238	-22.9780339678928	-33.2852194896363	48.5322307702731	-22.0364422012132	-32.7123415417439	49.9660780796301	-21.163343804451	-31.6841833551112	51.5637079265298	-19.5291795786886	-30.1817913895582	53.1884377829577	-17.3342969894641	-28.5687727271657	55.1318585199972	-15.6389941378602	-26.905338701379	56.5216427239547	-13.3206824618209	-25.210374359378	57.6618485230132	-10.5538269462789	-24.2795856731058	58.666340548948	-7.71796132778834	-24.1847131204282	59.4902480117633	-4.80396547467619	-24.1517629790129	60.291345134444	-1.96709140411523	-23.9017196129231	60.6398862021314	0.796680127199904	-24.4428376137264	60.5901069491055	3.5130412039563	-25.7780860503278	60.8048841561101	6.62329275257314	-26.0255515638662	60.1444369232977	8.94959312041807	-28.1052163415604	59.3532611484564	11.5941048226737	-29.7936151550786	58.0735223134605	14.0790141304825	-31.6880257510473	56.807990130166	16.3737562702996	-33.2925524432945	55.6100086309804	18.2623733356966	-35.1703587158072	54.6546185697754	20.4242096686023	-35.3250933137372	54.0358390365744	22.319702424615	-36.0701830466952	53.2187448175511	23.5928591324855	-37.0166639301189	52.8220325971571	25.1170206138342	-36.895004838456	53.5092071108396	26.4889240927505	-36.4161814040595	53.6049534701368	28.0733415482283	-34.556381091323	53.53857392354	30.8503252567014	-32.707679937463	53.4024029561975	33.3463622948574	-31.4458748032943	52.7203458381079	35.8904463185492	-31.4000127694135	51.3876235831635	38.238531680889	-31.5462631145448	50.0901728201197	40.0736962084613	-32.5973280275048	48.9819913262596	42.0810521635468	-32.4790432354941	47.8913845318996	42.7683940439913	-33.3137234814107	47.8013604194006	42.6538968634342	-35.0955258457979	47.1290200913528	42.5731433371957	-37.2603098135685	45.65640898134	42.3954456188585	-39.8538777651175	43.9689712460894	42.3755122705591	-41.9502814451811	42.877255684814	42.396294180997	-43.9022720329031	41.38987136956	42.0306569425406	-45.8114818923729	39.443840895489	41.5181499661917	-48.0869318332931	-36.183547758356	-33.7838817477746	-47.8275021202898	-36.529770486892	-33.0650354667135	-46.6556808754949	-37.3879818930056	-31.4673530402187	-43.9872446701531	-39.3189781874101	-30.0473811214218	-40.6238863126171	-41.6314411771198	-29.9512694113308	-38.401513500182	-43.3327342744333	-29.6345402936118	-36.3294679778067	-44.4158019592497	-28.9692979628202	-34.7786446140791	-44.1183901492929	-27.2876332188858	-35.5852560463238	-44.4413113569476	-25.5979502991924	-35.8876742902018	-45.2538661791567	-23.926400999892	-35.9018006990206	-46.4385026909207	-22.2422405101498	-35.8559712707801	-47.1249605844848	-21.1614479926303	-35.8641119483767	-48.0383153532421	-20.2459259519864	-35.8109387750405	-49.6504335277937	-19.462681723598	-35.3544938039546	-51.0740684722715	-18.3967036179447	-33.8526305826793	-52.9038904635245	-16.5064233475601	-32.0889762414099	-55.1291834816413	-14.4063826870708	-29.7758085282543	-56.8747493736948	-11.7543117959092	-27.4284905937946	-58.1723420925647	-8.52400063147088	-26.2534273970858	-59.1767650772335	-5.68617044191228	-25.8408792055023	-59.896513120543	-3.0065443950653	-25.7331539184351	-60.3053223118018	-0.105021959442794	-25.9881448429024	-60.4634411398963	3.39569927985951	-26.6912608827485	-60.4788049795759	6.63928706325265	-27.830572503212	-60.0028939666443	10.2077785719605	-29.4298620009265	-58.972087200592	13.4116257836414	-31.1983935610861	-57.1943839048691	16.6443904805017	-32.9095793336732	-55.3747690322928	19.4838459814895	-34.7533825080885	-53.5224612589398	21.7244758032742	-36.399358139626	-52.4802572644385	23.8107267255923	-36.9225509424415	-51.1210880169277	24.3198123230799	-37.6125984001737	-50.7175054304758	24.7209668061709	-38.0797887377502	-50.7759291463925	25.2140334565881	-38.1683718588032	-50.7690738888114	26.0325217863358	-38.257161488858	-51.504379600302	27.1894030622454	-37.719416056245	-52.203006177147	27.3599746250252	-37.0429474976335	-52.4378156843681	29.4110295022641	-35.698832744571	-52.0055215681174	31.029363877543	-33.7310718605432	-50.4440199068494	34.8587961852996	-33.6872587606755	-49.7778657814904	38.7974071100774	-32.931546969994	-47.8501676837918	41.8426268605706	-31.4985085427152	-45.7447515551454	44.0126306427167	-31.3765942571538	-44.9722578639467	45.4017424975945	-33.8104235250292	-42.9256346933432	45.4020461145555	-35.9065533908438	-42.6507841384725	44.2641656767271	-37.2837442948202	-42.5595397724125	44.1159755563919	-38.3864670916747	-41.6981208081894	45.0092594180207	-40.2801855287523	-38.5592622362727	45.7308485611661	-43.4852158545371	-33.9258196948625	45.5244779667941	-47.1312279005757	-29.4478924093792	44.0167599331208	-51.2873344072352	39.8907935570228	42.4862794946135	-47.7914326384848	41.3009367068185	42.518993105847	-45.6441396043814	42.7367129668575	42.9419554283325	-43.535581361752	44.2112220685874	42.9085201145077	-41.5581088826127	45.3601637424395	42.7779552658136	-39.7034899359016	46.1385964758218	42.9886608102508	-37.875955838799	46.6947743559844	43.0791121979687	-35.9749078383578	47.3784688929708	43.0064347618838	-34.0971682319991	47.6764940250229	43.0212291631895	-32.0318906431333	47.2352041156897	43.6408181229839	-30.2318092387274	46.7750723710128	44.9100507327829	-28.8354975375248	46.0638969462942	46.3415717858675	-27.6437062021499	45.3341480967886	47.8200440120263	-26.3946371523935	45.0752311747937	48.7398660983601	-24.5376069768178	44.903325632876	49.3681504138923	-22.4918227437397	44.6232901806153	50.5067302970493	-20.5968916838572	44.6900655363427	51.6533827435499	-18.5851529470003	44.5024749080953	52.8163401391161	-16.6387663524786	44.632337484043	53.1987331201768	-14.4620727808245	44.141234714561	53.2176122434658	-12.3723509914446	42.9497580840229	54.5715542082068	-11.2704094770376	42.5108219006666	55.5291691915844	-9.4803500813224	41.4245630272857	56.582964074043	-7.97256105102636	40.626691839593	56.7281633055004	-5.93043180022771	39.5292193521054	57.4278633934191	-4.0323384280262	38.4821353153996	57.2691187719723	-2.00670109585978	36.9869517697503	57.7377603238508	-0.341574317766882	35.4396022816209	58.472344317372	1.15321518613726	34.4073890029737	58.6534669771304	3.0939499573578	33.1177342855181	59.3603214722265	4.78577412217203	31.1969778616739	60.0566953635208	5.61069058103689	29.9531113380792	59.9297680707177	7.34256968648473	28.2782794994175	60.4580313607067	8.5155098319938	26.3617642291562	61.3882365043839	9.04981435726955	24.2160161118598	62.0445681766557	9.6255035797531	22.7087731998503	61.7236760546684	11.2601504752967	21.4954037396396	61.4587646543256	13.1314714183807	19.5735703449801	61.4490605595429	14.0620230886427	17.363446186324	61.5412829356217	14.3080982599865	15.5434287415837	61.1640697265062	15.5077368514013	14.4910408187253	60.3028411123693	17.2436147473487	12.5251057700983	60.1445260694487	18.2146493649454	10.4689665373208	59.8262029288835	18.5539313403854	8.93932688700269	59.3438035286567	19.9487412303969	7.38086623409459	58.6964737543204	21.2576879371821	6.22688826183277	57.7279566226939	22.7564250935271	4.44685214290686	57.239084366183	23.5914609035127	2.94007623002793	56.4253727118121	24.6628426804688	1.57663938080105	55.3556414102852	25.6331648862633	-0.173907069802896	55.1456687124011	25.9931651713698	-1.91728971786829	55.4239984242228	26.103316905268	-3.7096243428301	55.9739209181372	25.6062329429378	-5.27078613643087	56.8552343085443	24.1887010522759	-6.71008825829607	57.7607923505535	22.3838728900084	-7.70554769873986	58.9425590798008	20.3435904182256	-9.68041052143077	59.6280199858812	19.0209171188177	-11.3548389577733	60.257130847392	17.255748663167	-12.9039664609123	60.8920734895411	15.577582240481	-15.0940500330669	61.0594311268867	15.0417970466314	-17.2959855568111	61.2198537019862	14.0853467541596	-19.1871068250134	61.0843839702035	12.7550941319083	-21.1459019201276	60.7284043155063	11.5250826314062	-23.3162127282558	60.1962827630685	10.8679114386342	-25.0553577788879	59.9179158183009	9.32629825186412	-26.0555576663658	60.0193140859444	7.29086924719241	-27.93863380316	60.4164106992785	6.19787997173107	-29.6209451008637	59.0749825590308	6.15007066322938	-31.0253091970806	58.654385084455	4.54424486873871	-32.1682213479133	58.7243012154078	2.79448446385228	-33.5799291655013	57.8771615138753	1.4528380974724	-34.7912062912204	57.6552947783827	-0.320514004231424	-35.4951817787664	57.5389486554546	-2.42518002082693	-36.3445781423862	57.035106173077	-4.46906152131888	-37.5975683697302	57.2022870408303	-6.35336943679239	-37.9355704273083	57.4655371379304	-8.5912950929287	-38.9785014162492	57.3765322819322	-10.6112283117626	-40.2540027256719	56.3750164996792	-12.1193423135995	-40.7353162278529	55.4592597398439	-14.0799941309269	-41.5822212058861	55.027214622357	-16.0947740777011	-41.0497015801597	55.3318203899649	-18.2001109621393	-40.6576601777018	54.6996923909632	-20.2940664600103	-41.179337341931	53.1490787399342	-21.7635337205407	-41.9003447569709	52.0123257947975	-23.5660097296781	-41.458459505823	51.0497462031472	-25.5573862211824	-41.5011713274368	49.3897196246032	-26.9560872949106	-43.0497875359918	48.3717042848157	-28.116469690322	-44.2155083851924	47.5841502169948	-29.6475009369539	-44.5809694247973	46.5760569435788	-31.3800205225172	-44.3264843472419	46.0372634719245	-33.1083395552008	-43.8156934688904	45.7948807617669	-34.9316289040669	-42.9640954976621	45.6228052041073	-36.6165861146119	-41.6270510490013	45.4338132099386	-38.2722461091277	-40.7611298486208	45.190354574815	-40.268301227751	-40.0566646538335	45.7667208282659	-42.3664443572547	-38.6017610163663	46.595994213955	-43.6924711018983	-36.8804712305681	46.8387957824618	-44.8951225069965	-35.1888580526939	46.0018996648451	-46.1624479771782	-33.4164178720544	45.908437518167	-47.8020377367657	-31.634787183551	46.075969304288	-49.5542312061617	-29.8098242648598	45.3635724112191	-51.1646628631276
0.665510843255618	-53.6431341856925	-44.4902518936456	0.660772889192253	-54.2250579462309	-42.5614037812079	0.631878996472922	-54.9272366427143	-40.6359846140033	0.560305769282308	-55.8283127190505	-38.7889207898695	0.467368711727646	-56.9185758352313	-37.0440768190618	0.471402623552057	-57.9532317699279	-35.2640154522337	0.555362860793716	-58.679279790964	-33.3468080801706	0.0542186627430401	-59.7216735250613	-31.6466235299005	-0.448585575729968	-61.0564296343225	-30.1533241884306	-0.42286400441135	-62.3467229863948	-28.5426196932136	-0.217377015882267	-63.4236489695156	-26.7988781901914	-0.0965161289927432	-64.1680797451858	-24.8869472395597	-0.0372687040373534	-64.6353065828458	-22.8757952624173	0.0487066005860356	-65.0387737881631	-20.852028646067	-0.0151202443635768	-65.5464954096555	-18.8616480908721	-0.132369837054862	-65.9022977374831	-16.8541709272465	-0.213787582295831	-66.0143666769775	-14.8167374534755	-0.277587297330931	-66.004902758104	-12.7789596741179	-0.40723402454239	-65.9996735870922	-10.7436837743002	-0.554891809954326	-65.6879989566344	-8.74202366126481	-0.656246116412894	-65.3408548217731	-6.74451427671599	-0.73340514550366	-65.0029952831743	-4.75025954100036	-0.782424212809914	-64.6538116222997	-2.77932471123603	-0.774533486171288	-64.2803596586969	-0.81824972687438	-0.625050774661343	-63.8402079665995	1.10050846631017	-0.392616613855004	-63.2000683665975	2.92499836528449	-0.385296529391404	-62.5121467978152	4.74906056093471	-0.171445067272075	-61.8371260228432	6.55936072713552	0.00444703070006179	-61.1341407424204	8.32918658818043	-1.7718403122289	-60.7281283638483	9.05736029726714	-3.34628576878297	-60.0547538833798	10.0968862115797	-3.94782642166165	-59.2610975676497	11.8336150410671	-4.42449370197799	-58.3743759346792	13.5637416079905	-5.03563284039887	-57.306288707475	15.1320071136331	-5.69544298827293	-56.1377326824211	16.6197092564089	-6.21047464679716	-55.0262911627297	18.2057720144439	-7.17371755123228	-53.8602384230783	19.509413847855	-7.76985177567739	-52.5412105371648	20.8846173030297	-8.40017152681091	-51.2304181080038	22.2550799440877	-9.45200047245079	-50.1342671859809	23.5468848490805	-10.9819811254791	-49.1742726356561	24.3897052582343	-12.1554831280996	-47.9287844712752	25.4781903860965	-13.3005119821506	-46.6336015870384	26.5713991927909	-15.1219232032643	-45.7406256866159	26.9525420662383	-16.5014212180229	-44.4026375799053	27.8736416915946	-17.6270169579983	-42.9159721261178	28.838866577293	-19.1745982745945	-41.6753103817679	29.4771074830484	-21.1302537228125	-40.916494540319	29.469500259853	-23.0342847577198	-40.0077565829509	29.4286440903427	-24.9372951876556	-39.050820259557	29.3620229105306	-26.6825858832881	-37.8686138622818	29.4884866378603	-28.4221513081285	-36.8666233333411	29.2852766547561	-30.3219390367659	-36.6414235663755	28.590324076507	-32.1502944111407	-36.1284522953101	27.8463397230212	-34.0798320441142	-35.6554446407874	27.5823279982561	-35.8948551974894	-35.236692696746	26.9128293110032	-37.6116398165168	-34.9853404002758	25.9071197499129	-39.0327240191399	-35.1978270853209	24.468340334533	-40.4038751584705	-35.5759002901792	23.0106077989511	-41.8777532285579	-35.9093248105347	21.6285169635681	-43.4235145872866	-35.841833659871	20.2769988465106	-44.9745992449116	-35.3400932676835	19.0328507778538	-46.5144328454541	-34.70274816729	17.8717285065268	-47.9906531585319	-34.2961988909032	16.5719344090041	-49.1568818015009	-34.0037814701054	15.0067634907461	-50.1535015980285	-33.6594734904326	13.3785089295932	-51.2297985189305	-33.7925732741222	11.7714810911465	-52.1704622573952	-33.8690205870001	10.1001102695709	-52.1955521133712	-35.0212551546841	8.50365372564489	-52.4273181910561	-35.7412492603725	6.70568514819616	-52.9091705556083	-35.7644734218125	4.82151285008756	-53.4674011095591	-35.2879744983651	2.99712532205811	-54.2803750538451	-34.5998262751633	1.28546022167118	-54.7888448184069	-34.553913775589	-0.679523386462157	-55.4168006087596	-33.9096063504484	-2.49490022917403	-55.7134727287323	-33.0356288134048	-4.30326987117487	-55.3620850014132	-33.1347830423862	-6.31304953299017	-55.6221827806193	-32.7696543798992	-8.31084117194229	-56.1425646987008	-32.0878138597765	-10.1487603504798	-55.6832166577786	-32.2913425576361	-12.1135992605258	-55.3655553452576	-31.9046955603899	-14.0975476748017	-55.8737694118598	-31.3742058577414	-15.976939675259	-55.9147689815809	-31.3657144905223	-17.9656943092455	-55.3519827207643	-31.3248660536875	-19.8660025563525	-54.791122258319	-31.3079108083163	-21.7641630089218	-54.2906771657901	-31.3659788151178	-23.6696068922179	-53.6059923813919	-31.5118575532166	-25.496303454048	-52.6332178105085	-31.6677316308341	-27.1992558058659	-51.2538856077753	-31.6944591295436	-28.5552758724667	-49.5685705436955	-31.5895997940012	-29.6119469337734	-48.5873313185557	-32.0139057036308	-31.2852763497675	-47.5743980732266	-33.2110380893261	-32.5096981774473	-46.2059279019615	-34.2525223213275	-33.6927023982991	-45.0085128407828	-34.6943944552096	-35.3828747037336	-43.4385036775628	-35.0711921646976	-36.7461634536254	-41.9509934149557	-35.6899299160478	-38.1197240134718	-40.6258084855959	-36.5686995248773	-39.5185103333825	-39.3502019574629	-36.8094527151508	-41.1534569673284	-38.425608451956	-37.4415940604124	-42.8140650421378	-37.9682990972553	-38.6927256577798	-44.2411950572305	0.665510843255618	-53.6431341856925	-44.4902518936456	0.660889821312665	-54.2203759154155	-42.5756550651721	0.632800358063394	-54.9127017341411	-40.6701264867511	0.562613465831018	-55.8022992501602	-38.8348589629567	0.469529126209598	-56.8818124653067	-37.1017687328872	0.467826117122109	-57.9155293633041	-35.3449061523078	0.559862709355334	-58.6392285913823	-33.4443452670011	0.0918146168709939	-59.6481149937268	-31.739333006187	-0.43484003368649	-60.9667923349866	-30.2580166631945	-0.432872077820374	-62.2537249510533	-28.6708772573404	-0.234138066387717	-63.3353867581878	-26.9655593730878	-0.104961409548392	-64.1061386228519	-25.0816656727595	-0.0458369595531614	-64.5902022102368	-23.0920578551663	0.0441638505865017	-64.987459985726	-21.0822240717158	-0.00359503008525424	-65.491603993886	-19.0949180296594	-0.120047391769633	-65.8706990844945	-17.0972384357541	-0.204411777548216	-66.0064464480752	-15.0684071566075	-0.268693028988297	-66.0083878347671	-13.038748537039	-0.373923841207983	-66.017340365367	-11.0078997315062	-0.538505790794858	-65.7282597120849	-9.00722982169946	-0.640859522164729	-65.3869534365844	-7.01221875947003	-0.718399795294828	-65.0503798824099	-5.03110315001656	-0.772962231558533	-64.7053672133772	-3.06966147358168	-0.782109694915266	-64.3420809928526	-1.12558448641123	-0.67907302012416	-63.9236604637317	0.796849451256448	-0.401602515339936	-63.3046066381438	2.63893132527126	-0.320957064954886	-62.6099083263487	4.46103235432322	-0.273743204456012	-61.9466983785961	6.28309931554526	-0.0139691687584836	-61.2661203251524	8.06823120545251	1.90088923122535	-60.8923501606649	8.32405213853161	3.72105481496199	-60.9562494359059	9.12232458865878	4.08512045869018	-60.0052567650854	10.8372616259419	4.6249615026915	-58.9906920519503	12.482304533247	5.29419996846699	-58.0631036678666	14.1242435268003	5.93141229740605	-57.145023175117	15.7869498437229	6.43024100454192	-56.0137606238433	17.3919533960176	6.99957361049585	-54.7228780127823	18.8369819222206	7.63255907972481	-53.4564186625024	20.2888450093197	8.36776237474236	-52.294254433244	21.7804789543288	9.08302594499375	-51.0479257904148	23.1915007625335	9.61685748846337	-49.6039403289888	24.5018925027365	10.4100448081373	-48.3174374105399	25.8426759152619	11.4786011933608	-47.1432178245005	27.0861822965176	12.2137080231154	-45.5872947835826	28.1416750787846	13.5415166842716	-44.2839822740194	28.9568382416438	15.4253099754747	-43.5550699977905	29.4453004594374	16.9652458496647	-42.2861319893034	30.2590954959129	17.9910343115394	-40.6640373829886	31.1131533818425	19.2201056254612	-39.1824512386867	31.7278646914806	20.8498300982521	-38.1031608957246	32.0158289704441	22.712800310446	-37.4552194970563	31.8635210196157	24.600034112023	-37.2943632070387	31.1261129510471	26.4081496254618	-36.3471295893142	30.8892032570522	28.2466680074757	-35.6741001536147	30.6127663634857	30.0757255842092	-35.4401639111416	29.9080638412347	31.887215223708	-35.2708558942376	29.136337745004	33.5990374785685	-34.8496080089395	28.2416891381067	35.2002191315398	-35.1453263796366	27.1192843150751	36.7374573475954	-35.3385539250388	25.892967719124	38.1096567982711	-35.9816593728513	24.6255031284627	39.461173873812	-36.6684341003995	23.312002368255	41.1244972934456	-35.7333571255933	22.6990920104076	42.5593055232682	-35.0688317451045	21.4524103577409	44.048407304277	-34.9321907707293	20.1004799543902	45.402601828319	-33.8342635145523	19.1659104298007	46.4243317374329	-33.7315408363034	17.5122087149167	47.4039809739419	-34.0873722668887	15.8629270131041	48.4283860636273	-34.195300142896	14.1712190759685	49.4589527523567	-33.9430229396209	12.5077235344481	50.3501665867442	-33.5871242090032	10.7665152414941	50.7246587200758	-34.2500644583045	8.92274112424103	50.9530091480311	-34.602906493035	6.98657838134424	51.3305663508087	-34.5748312820852	5.02663480499642	52.1508033174285	-33.7326775972969	3.40429801342419	52.5371248476714	-33.6544124010431	1.43913366589642	52.8516783258248	-33.5700175425093	-0.540672313768466	52.7643340890922	-33.5526045147513	-2.56773900095387	52.9281719453641	-32.7718904603175	-4.43734958211274	53.1985543886449	-32.3243489940456	-6.41599668290282	53.0780052225785	-32.5694595104245	-8.44850533611357	53.2286376641258	-31.9317548698694	-10.3847277406653	53.5453895109807	-31.3381922725087	-12.2884323702452	53.6848227046817	-30.9446195934017	-14.2220132413505	53.4334424944923	-30.6821140226039	-16.1545360448391	53.3210890715791	-30.7699355956758	-18.1079636096422	52.6511364060339	-31.081397914315	-19.921106803019	51.5546270177955	-31.4931272722077	-21.4838683604696	50.6560375225208	-31.7626347667412	-23.1923809749131	49.8496589774665	-31.7457560861675	-24.9681243650878	48.9309137475972	-31.9658915431611	-26.677072736962	47.8757398801845	-32.1574147934744	-28.3396067610092	46.7312799496771	-32.4154344832104	-29.9559919253124	45.5776981044684	-33.4967278705075	-31.2357950914395	44.3396733370251	-34.4381133603007	-32.6839804536758	43.1097012102449	-34.8638292619176	-34.3874246549603	41.945607754454	-36.1944581465629	-35.5782393393066	40.6800824109293	-37.4876300547788	-36.6586708020097	39.8060882223275	-38.4722637184586	-38.2492967554032	39.0872736540058	-38.610725256803	-40.1414615869707	38.8333949420085	-39.1625635009796	-41.9768559950934	0.84545848726093	-24.4863381965661	44.3116414590962	0.730698143498701	-22.806933171316	45.2288214137844	0.917494702451976	-21.1174627376274	46.1363767060691	0.523340356392308	-19.4617010533777	47.003049405209	-0.474709113229413	-18.0700797137442	47.7119793762001	-0.48620888950064	-16.4644658408974	48.5670494229758	1.1880651769076	-15.748010776975	48.9445853152186	2.42411131438826	-14.5087368441877	49.2939764839354	2.72341772504338	-12.8205698323629	49.7030118921263	2.58506554689278	-11.1035381075421	50.2627795676416	2.09488443710884	-9.42428655565589	50.7666802782371	1.36621716302472	-7.7819110855101	51.1395549452886	1.85571079824108	-5.98069785261729	51.4296123885816	2.75632180562517	-4.3876515374567	51.9046142045522	1.9225060908485	-2.79667498955336	52.1975745620834	0.401788583414337	-1.54740011552486	52.3581515108664	1.16253896546203	0.0738765017533267	52.8541610798439	2.05651629917171	1.69360677837893	53.173829882946	1.5139744562686	3.4788282961283	53.3789930639913	0.427228326072658	5.0753708282078	53.4798624794678	-0.154247951612866	6.66720879968902	53.8289638260114	-0.387665624551126	8.55204253357129	53.966658659347	-0.263309629344056	10.2904590439852	54.0673972619247	0.273621094683638	12.0035716244176	54.2097842572004	0.234625387102756	13.9017117757542	54.1872846537376	0.167778278107903	15.6921723309091	54.1295353102479	0.112724000323968	17.5300645820424	53.9304438634274	0.440759066101219	19.3741095258101	53.7222408226663	1.14115789269989	21.0929856431084	53.4460541961879	1.19094214873943	22.9418076680507	52.9637509371677	0.91905632560583	24.7750323549798	52.5949837155197	1.22360666223196	26.5674706118676	51.9340332717412	1.31140979409144	28.333505241989	51.3036802180952	0.865511503032689	29.957286470167	50.3874372780666	0.247833062776395	31.4968482908802	49.3108579111231	0.0605333343616163	33.161096075642	48.6336372675666	0.192147455030113	34.6569325054344	47.6846722586319	0.478670279155952	36.0798068285874	46.8437609066896	0.759087468214254	37.4970770525463	45.9997759435241	0.744420953430525	38.8920709579357	44.8793518853091	0.102864099862538	40.1065090989457	43.7030409295403	-0.0518312714932004	41.5563522461103	42.6359423751057	0.147463487366276	42.9863495749406	41.5468145957563	0.636723746151536	44.1923444803814	40.3347985660829	0.732684465622491	45.6079494141919	39.1887052845395	0.652233599568211	47.026564068558	38.0246155435874	0.285347870659048	48.1310691935373	36.5827312590625	-0.141462095744144	49.2137254620274	35.0224852034486	0.274355335239774	50.0705962487416	33.4664143599564	0.49257731059004	51.307564226757	31.9846663800158	0.917764186137068	52.4591561993255	30.4562550094752	1.75511799861733	53.5279575600361	29.1307496046334	2.65699810149912	54.0424715055494	27.5780967648369	3.71859321166509	54.752383125816	26.1739122697401	5.60005683380782	55.1702845653989	26.3489261774037	7.56760246418011	55.4889254686524	25.7023677637346	8.29900667859727	56.1941702540014	24.0998841286753	8.52531968848933	56.3906395702559	22.2810609096117	10.1986750795165	56.4055488684684	21.5173712636183	11.6445991779973	56.8534317346125	20.5245661142956	13.3643867950346	57.1295753805476	19.4898726744436	14.8380600357095	57.8373766702943	18.3504205668933	16.2789172641775	58.1769213626829	17.2197922367389	18.0164471956714	58.1556985934952	16.1383844070685	19.871234338412	58.2621108584815	15.8032100571079	21.6838218013119	57.9551431925185	15.9800185487054	23.1794750605884	57.8774545099016	14.6379318982376	23.6346725394538	58.1513879733295	12.8780335029406	25.1211430545666	58.0125096354351	11.6253197240271	26.8282986442319	57.9454536822502	10.6279922743671	28.0944287084858	58.2144290258755	9.29582956930852	28.7899796400265	58.0919346479602	7.68332093951609	30.4770989854467	57.9091574828407	7.14146533079265	31.1122839659161	57.7204204736744	5.50674670747783	32.4672184484395	56.8304965770457	4.73759120932499	34.1705741885129	56.733632881874	3.98476768724451	34.2576986153607	56.4402676172982	2.22685054919403	35.5235738673305	56.6580035920035	1.04431427872196	36.036762272983	56.7976981920794	-0.726510547720025	37.5491942984016	56.5341386543485	-1.86308032607056	38.7755142674916	55.8467204432747	-3.13794773340524	39.6404078120708	55.8402542264175	-4.8025156039917	40.5008764301868	55.71260354452	-6.63086441588942	41.8244444159308	54.6708610166249	-7.59413197285039	43.454518044579	53.812839526116	-8.17088714233116	44.3644367199801	52.9015086379992	-9.55538895351215	45.8659568066534	51.6842845835877	-9.71765895494228	46.8310914789553	50.9018205904273	-11.1314759446128	46.1103079118516	51.0806451062696	-12.8486194428162	46.4089667676522	50.5150692912773	-14.6503710003138	46.4402298375133	50.4167117259956	-16.487078108544	45.4051269035337	50.9101194625651	-17.8389917767426	44.8093253064946	50.7864548182709	-19.5908139758033	45.5304978055568	49.3737070387508	-20.5917882521954	46.7067497645926	48.4403938994711	-19.3629439841406	47.4916145012479	46.732216971237	-18.9973876594861	47.9162961362894	45.1069074958395	-19.702990681728	48.6872820709494	43.6056340009493	-20.4216482010964	49.1702257117129	42.182176020122	-21.4484462993053	49.3534640384821	41.1604003747899	-22.8593008333372	50.1063138479933	39.9374351702728	-23.9664349480654	50.6059651757522	38.2208998524886	-24.3754320898939	51.0490907702728	36.6005552828685	-25.1702852375192	52.2000603381621	35.0905729302677	-25.2270604076425	53.4732415682153	33.6922006503465	-24.9699597479627	54.6553540992209	32.222900125094	-25.1324690309865	54.9844470085489	30.3218321558956	-25.2476630492382	55.4343111770742	28.4351571756396	-25.7603048841547	55.8912784016287	26.4689523924041	-25.862100034228	56.3000151721169	24.6925920562818	-25.3046541397297	56.9706007416971	22.9844134414329	-25.3714011101771	56.9662803794109	21.4068039063864	-25.8196809307008	57.0794720374748	19.8958119799498	-26.2264979700622	57.6510260622792	18.502081682983	-26.2582828153762	57.7337824439696	16.9915227012519	-26.2374066597582	57.6794338360866	15.4874184764953	-26.0528593221341	57.8820219444476	14.0304119435865	-25.6749670060248	58.4710578331298	12.7118378099825	-24.9626113620609	58.962885476578	11.3475508905279	-24.2051896997459	59.5791403616777	9.91542981057086	-23.6542484147312	60.0026777053756	8.48937557046848	-22.8332351615245	60.134960045639	6.90934956918819	-22.1962107918574	60.3490191918257	5.18983910835316	-21.8579253794526	60.6141831539993	3.45130671377423	-21.4207653882693	60.5160822626641	1.72776962422257	-20.8917675858813	60.4226803347821	-0.0857260932676632	-20.5819253895926	60.3008250545285	-1.94128772737181	-20.53822249616	59.8019749263475	-3.63891771382324	-20.5815330434279	59.4511134523984	-5.37318001752978	-20.7927537836972	59.1155954224975	-7.16690530570721	-21.3191836120853	58.701935503451	-9.00704384471182	-21.8454134889168	58.1733518039722	-10.6982440918617	-22.6243630509221	57.7343154962543	-12.0771890530851	-23.9616469133469	57.2464641002719	-13.7269952315807	-25.2564527200705	56.17381370784	-15.3596281054017	-26.3758401893248	55.0863515224857	-16.9765254259975	-27.4406771339585	54.4999039305786	-18.9937490836403	-27.8222748684573	54.0504159294636	-21.0477246405246	-27.5045805824096	53.0417172900195	-22.8833460688158	-27.4506663767947	51.801179020357	-24.6035198141924	-27.9106300338636	50.6695788226109	-26.3892481864461	-28.5427703865025	49.835167260787	-28.0446656873121	-28.7223353381995	49.1951763741918	-29.3936595843286	-28.848295865833	48.8523698698646	-30.4688524279014	-28.8421029190345	48.9123635130583	-31.1175021198665	-28.2784951609849	49.2048780323842	-31.2976102523302	-27.2966115956055	49.7942058132831	-31.8785985466035	-26.0497341897545	50.7923444194007	-31.8651415034122	-24.5488107949586	51.7457411040835	-31.1426777840712	-22.9075295485026	52.6414985908992	-30.4854209933951	-21.0014761563323	53.4423877203913	-30.0678872711117	-18.9621507830392	53.8775555607562	-29.9335755140508	-16.7066890966549	53.5842319947094	-30.6513722412211	-14.5429733929291	53.119275415319	-31.4055034599045	-12.387170829254	53.4200050795122	-31.2305177942622	-10.1405702336199	53.9086252819086	-31.1093216503208	-7.95882280101152	53.6749365843209	-31.6450335155531	-5.83728360981273	53.4750593377313	-32.0848377389727	-3.70769250085494	53.7716357471787	-31.99902371494	-1.57242414729571	53.8191787826735	-31.9346900333766	0.57177800079566	53.4451985697069	-32.1321237427293	2.63603591388478	53.0627252245106	-32.5386523630298	4.65271014202878	52.4950158737923	-33.083704765922	6.54973952955332	51.935420256321	-32.9443375094118	8.47185643874677	52.0853753068012	-32.2336452579618	10.318043118688	51.223163015255	-32.3183341963938	12.0478040954488	50.1301737332947	-32.2961540110277	13.633771015116	49.1977476683421	-32.3623897556327	15.3041548229409	48.3334125385535	-32.5527910316116	16.9336377406087	47.2056064042768	-32.6286811937913	18.4412624607088	45.7334739540436	-33.0112620001697	19.5250350882301	44.4681086144684	-33.4722633381019	20.7962459793649	43.2004637133955	-34.1690713720314	21.9925480379851	41.750774695901	-34.5256210114542	23.1120287367486	40.0683748885307	-35.1144703902393	23.7946534272826	39.0684353720817	-34.8384445786389	25.320890331191	37.7695050599014	-34.3678700135814	26.5667975687309	36.2196301594212	-34.0461639409721	27.5391411388516	34.6663168839729	-33.8797576128553	28.5678661524748	33.0954370262685	-33.946092690842	29.5893303901771	31.4658934083399	-33.9928665694905	30.5084029564044	29.7589791006037	-33.857008225713	31.4076023581918	28.0553008775534	-33.5904413168489	32.2696825080807	26.3580787226657	-33.149538677461	33.135747427713	24.8626377399301	-32.5936143440781	34.3230651539725	23.6987108479702	-32.1363335522396	35.8157026556943	22.1788225884256	-31.7735803667248	36.858002338039	20.4710201074693	-31.3903190588296	37.6633319849593	18.780075938358	-30.892357160967	38.4637749720735	17.2235449202633	-30.229804295327	39.3476598146837	15.6005975869009	-29.5311617187044	40.1864513780115	13.8243834577542	-28.9894090534586	40.8581671190029	12.0627890795088	-28.5808753587204	41.5841715991353	10.337520942265	-28.1423053728397	42.3819219050657	8.54956173570601	-27.5013106066949	42.8336429967054	6.62705216092484	-27.4442824720682	42.6845810723382	4.73403349325968	-27.2262390227003	42.8848145765507	2.91809334847106	-26.991770998041	43.1540074761689	1.48697296685553	-26.1792403609763	43.8743618103547	0.84545848726093	-24.4863381965661	44.3116414590962	-3.64833718160879	-24.2612219095508	44.0919205260442	-2.82265526987359	-22.9589120234097	45.2301703393852	-2.32365570118785	-21.4503440931175	46.2820539558003	-3.00094560533066	-19.8731214764656	47.0622459038304	-4.00519987382909	-18.3429004943626	47.5714140738178	-3.89762374231795	-16.5345830748688	48.1599494749486	-2.63841859500668	-15.3304001140367	48.8548293891934	-1.14465882556129	-14.6067790681061	49.5261725905433	-0.544238414183018	-12.9046076528215	49.9376891531889	-1.02760285367035	-11.1650427428231	50.3259717297124	-2.06351159065006	-9.68263097320523	50.938383199408	-2.03892181808766	-7.80144163884819	51.3249986846506	-1.0192863812317	-6.2157076051303	51.547848158308	-0.521894397860959	-4.56551730603958	52.0917679979372	-1.76512195554526	-3.22908592388619	52.2144705553045	-2.55905376688107	-1.56887813786376	52.6229542335213	-1.67255236120237	0.0497166099885149	52.7379113131427	-1.1562531855766	1.76677762161647	53.5411826494255	-2.03246708813286	3.40475587746688	53.6232037490444	-2.65492654932311	5.16674385557748	53.6725462608593	-3.72625429220579	6.65970953581777	54.0342611052193	-3.77020257789298	8.52301073543786	54.3685507447984	-4.08584240453965	10.368293900531	54.3972438162707	-3.20269545986381	11.9610438965129	54.4562451660213	-3.51822630253218	13.8587333992366	54.4531207879076	-3.29378556037613	15.6881613872334	54.3936086770886	-3.78407603109907	17.5003418328255	54.2740239433227	-3.87579964182682	19.3860158042429	54.0947707051133	-2.38158645240951	20.6151813298554	53.8233260929493	-1.3785948556154	22.2126866570008	53.5463263331573	-1.62736547273282	23.99952867411	53.3198885172306	-2.5469112199862	25.5704213926431	52.7610482141634	-0.959591906963424	26.4666076700875	52.0862685118246	-0.471881984519778	28.1876183024037	51.477488899638	-0.811922032642626	29.8818356425429	50.5290857732929	-0.917129484315391	31.5722630238624	49.7364502979807	-1.3585053629117	33.2118186870638	49.0562236127457	-1.42867950240819	34.6986272995549	48.0139290665431	-1.01846835082987	36.1962690105334	47.0387390179381	-0.74761791530615	37.6924724957292	46.0897043182168	-0.748759127386991	38.8673334756544	44.6720464418923	-1.3063399424267	40.3958059858752	43.7969551688043	-1.23985800521616	41.2624928034116	42.2112859864418	-1.309295917102	42.8239124427234	41.2722061555264	-1.3327239930211	44.5343762895368	40.4501167048434	-0.795542110272636	45.641183138166	39.0508956274331	-1.11733524533676	46.9295254874011	37.7250534339614	-1.36559077240755	47.9488793530795	36.1117320921847	-1.69696018056146	49.1833814335876	34.6024819282506	-1.85486093923377	50.7046572562502	33.3729329933446	-1.47159137239564	51.8141347514845	31.7852188668728	-1.34856223919909	52.6559501051776	30.0330321246521	-1.88492743071513	53.4785323512276	28.4090552743192	-2.94009856616121	54.1444529632226	26.9788322684583	-4.077957441461	54.5183806997509	25.5121114738541	-5.66386432789097	55.1473185137226	24.573393268179	-5.9214316405594	55.6301199443122	22.7051998534519	-5.74207489950783	55.3469273452113	20.8835180458243	-6.89496251211211	55.7421211630233	19.5064409628222	-8.29013531461982	56.5956406540644	18.7261763045461	-9.85615105651804	57.2001140343477	17.9107922891134	-11.5329765856886	57.1732896892997	17.1470285653786	-13.1557573842242	57.0563108095268	16.2859114560416	-14.6857720108197	57.1910314844539	15.2620133100935	-16.3047932162943	57.3182394149584	14.3474000834545	-18.0875151971875	57.2008675170962	13.5864299405557	-19.9080245209783	57.0757910488326	12.9969597865633	-21.200694940982	56.7440276277073	11.6098504716627	-22.9381394360713	56.4055772886861	10.9182578302325	-24.3372557198067	56.5525487691075	9.67543935890104	-24.7248387990651	56.1732460671349	7.81152692654709	-26.42898063644	55.6734427639485	8.36209672643463	-28.0501757238061	55.5003256986919	7.40725449748961	-28.6268197644539	55.3668049580784	5.64947753935421	-29.6419169916257	55.125413242365	4.11695359934699	-31.0677075224631	54.9001192059572	3.04568532741796	-32.4408939721049	54.6932018051699	1.81910798094164	-33.063879714235	54.528406054269	0.0676913119812621	-33.4815396263981	54.322371766916	-1.75082951772595	-34.1008008875588	54.1197926771789	-3.50049145310369	-34.8800411837746	53.9838677893775	-5.25327424779448	-35.6475585408862	53.8331699033822	-7.01814854480913	-36.6516586860546	53.4705281440604	-8.66375573590626	-37.9331442320416	52.9142705009712	-10.0377723901137	-39.3023937087297	52.0414434346933	-11.1116192055281	-40.6799995908549	50.9792975248245	-12.0363885669622	-40.630585323059	50.7666737505296	-13.9227105684956	-40.1403328931889	50.552338031485	-15.7396694560673	-41.543243757452	49.4228558255459	-16.0955180936071	-42.9595696080939	48.6572879909106	-17.0927076088777	-42.0318610551703	49.1433464169491	-18.6210928523312	-40.8356450623233	49.7735987555732	-19.8866748999551	-39.8314668829233	49.8062094543264	-21.4408777095929	-40.6094816892398	48.6378973795976	-22.6266465338063	-42.1116140598213	47.6182791889176	-22.5063664191289	-43.4018592699718	46.5246919475475	-21.6938584925152	-44.3636290421634	45.0521084579615	-22.2021462536491	-44.8858312239109	43.655667848364	-23.296771952039	-45.6729902774055	42.1234423690274	-24.1021286200393	-46.7707534487842	41.0173727722895	-25.2415322642067	-47.6502626312959	39.7500686558084	-26.3169752438666	-48.097634156628	38.1757106384947	-27.3243316061466	-49.0857769220311	36.5131629431935	-27.7250892322669	-50.4701126438278	35.0704496664241	-27.7594407755654	-52.1204825468403	33.8912986359382	-27.8110431699597	-53.5172945281518	32.4186791109208	-28.0376490712055	-54.0709630188584	30.5138793638537	-28.5057642822576	-54.6477954436858	28.5655090768179	-28.5962362138887	-55.2631251397617	26.7100973508685	-28.5373808818857	-55.7981657339022	24.9437638867826	-29.0476495837519	-56.3354141386509	23.1914938346531	-29.3972067901692	-56.5697465774334	21.4476998737279	-29.6448205977073	-56.6914260895213	19.888546236249	-30.1606050539746	-56.9496716268817	18.2773984730016	-30.3069395005726	-57.586238321702	16.6874938383308	-29.8284502045646	-58.3358901676717	15.1942531556397	-29.1048187888546	-58.7122244549715	13.5754006949097	-28.352258424301	-59.1586281411506	11.8889374729238	-27.7240123609299	-60.1200253342326	10.4515006205076	-26.9821738782326	-61.0209400748007	9.11225910674399	-26.0259235644447	-61.3756075605244	7.3783799922861	-25.4163178590564	-61.5607840145723	5.5259714685749	-25.512699232631	-61.9977420261802	3.77759859884822	-25.1483505179182	-62.0625658507232	2.1435277375293	-24.376291748354	-61.5133770285317	0.464794265018333	-24.2519973398684	-61.1602317563513	-1.30772756023148	-24.3502419131477	-61.2154662270524	-3.13956338943766	-24.2680923353458	-60.9942130706754	-4.87599331496826	-24.646518930443	-60.5389798217684	-6.31710422705764	-25.6087016653069	-60.1741568373189	-7.92540530047642	-26.562890987642	-59.7005268840776	-9.65862188242494	-27.2730533255522	-59.0149516327858	-11.2975913066836	-28.1937839287669	-58.3524380265047	-12.8614491376999	-29.3594997422935	-57.6492164137312	-14.4882446517638	-30.4426344129802	-56.7994663873467	-16.0208662624216	-31.5333471168094	-55.9806109885138	-17.544353107876	-32.6693733072445	-55.5045602730312	-19.5330530417988	-32.7842048506996	-55.2114538534622	-21.36109113638	-31.8211125200434	-54.3478149544835	-23.2029156709895	-31.4639709070451	-53.3066356707712	-24.9568036132431	-31.6310532011588	-52.3374472750831	-26.6160958069286	-31.7305311957984	-51.4100883151142	-28.0429321163035	-31.9238250663966	-50.6909383178134	-29.2052005062807	-31.986630581423	-50.264575991755	-30.1473674059407	-31.5954048703685	-50.4261606481839	-30.6098499649643	-30.674186971601	-51.126016838923	-30.9651391881441	-29.747739880777	-52.0709876984361	-31.3716652366972	-28.5459941057015	-53.0082777931007	-31.2994807306066	-26.9967138619157	-53.6937795276622	-31.2579256584635	-25.2178577558119	-54.2867048532836	-31.2786243383518	-23.2890357885531	-55.2081539265855	-31.1078718632291	-21.3451325697556	-55.9542185607392	-30.9864559652321	-19.317194881508	-55.7713663446246	-31.2705241489857	-17.2115739498241	-55.6708963543395	-31.4907117084692	-15.0776207823821	-56.140382793399	-31.3204985053696	-13.0062958414453	-56.1631814681977	-31.5812690884326	-10.9150210909989	-56.2073028891185	-32.0821758492014	-8.86333435264012	-56.5112331310118	-31.981362497564	-6.8145820844081	-56.4581966774702	-31.9430983503836	-4.76779448551013	-56.0616072670024	-32.3349956544843	-2.80755678607535	-55.7055201679959	-33.0660617990731	-0.958296163429329	-55.5398417880321	-33.9632470163177	0.836888257625205	-54.9055609879176	-34.2987695665673	2.67098990506788	-54.0821169974055	-34.3064139555661	4.46435468335422	-53.5861324688704	-34.4563896507758	6.36944347330559	-53.2210002754158	-34.374874887484	8.26900334930216	-52.6879319486744	-33.7294569157416	9.99188181745004	-51.9227686333916	-33.0551400353009	11.6430095888127	-50.9913483196631	-33.0209157751431	13.3199414160433	-49.8607415245086	-33.2462819458232	14.8079079131109	-48.6871335140047	-33.3589861466566	16.2481126537779	-47.5134047947658	-33.747171407569	17.6766867196858	-46.165333384538	-34.60831628784	18.6455638356146	-44.6483043697883	-35.1350938294373	19.6464019543165	-43.4740253033008	-35.1707991678373	21.1055597755441	-42.1313374906649	-35.0422953109995	22.4310081300322	-40.7686131276712	-34.736589777391	23.7137923578097	-39.2868628189308	-34.4673308705036	24.9091396492601	-37.7277435840275	-34.4039043345029	26.0350434758143	-36.1433784202592	-34.5823852662665	27.1192042106483	-34.5090804236212	-34.7165187998488	28.1450757779888	-32.9166252476126	-34.5638037339931	29.2057403420622	-31.377419536175	-34.3058274454358	30.357561444069	-29.8292507528803	-33.9411081836925	31.5057652887055	-28.2928375860239	-33.5111101152688	32.6366719074658	-26.7263910733355	-33.1241268310173	33.7091565928618	-25.0966931418976	-32.7087554877015	34.7229850022509	-23.5533530765729	-32.175798320768	35.8541944804965	-22.1173444404885	-31.5490761299765	37.0456430083542	-20.5826651285521	-30.9372290851359	38.1292048762579	-18.8500533484462	-30.4235769192179	38.9528681451565	-17.0418669975629	-29.9229901456931	39.6199493667542	-15.3038296676093	-29.2955891360646	40.3257183432797	-13.6427271084693	-28.5650598656846	41.0805645084874	-11.9129287246168	-27.8972930929859	41.7376947339574	-10.0961621737702	-27.3661775455757	42.2317150139724	-8.27942134268472	-26.8494173257328	42.6281270352628	-6.55645756719306	-26.1525622054396	43.0314138439966	-5.09440322412956	-25.2227536594803	43.6588558953491	-3.64833718160879	-24.2612219095508	44.0919205260442	38.8034088103014	-38.9321240182143	-42.1433454904086	39.5042337215204	-38.4134192959778	-39.6503403259028	40.5571547446763	-37.3487905917353	-36.8479295804404	42.5392784483153	-35.203351647087	-35.3047897650912	44.6837658811086	-33.7284545408654	-33.0368750167268	46.2187153322085	-32.9465912669652	-30.3780195022734	47.7329378566587	-31.217748992966	-29.4707235352591	48.8517567790718	-29.3307048081407	-28.7690192554709	49.5362063369646	-27.1435086267391	-29.8123831793268	51.0668696051074	-25.3735283050771	-29.1938496760225	52.228201326004	-23.4623998953943	-28.0897008951336	53.0253333641738	-21.3499276379265	-28.0563426957587	53.2418183106856	-19.8219885847052	-29.0437850146053	54.416179830167	-18.3449188161047	-29.3182246887914	55.4517075279698	-16.7309322536492	-27.775515164344	56.6572958060595	-14.5558177832353	-26.4648839398191	57.532105865914	-12.3611694801095	-25.1164392646242	58.1782268689293	-9.95511777901313	-23.7337101733422	59.1054813764331	-7.49534795360908	-22.8395922976504	59.4076470090666	-5.17931886445567	-21.8836988203675	60.1231138080864	-2.86283792304527	-21.9084391526614	60.1401814071213	-0.554488910960823	-21.668753068206	60.3746947777344	1.59095251703347	-21.9562417238892	60.3776371810765	3.82054891995542	-22.0778454629675	60.1813932301884	5.84699270422856	-23.1471945720683	59.8984468196789	7.83062522820237	-24.3381400785128	59.1239116949768	9.93121318960175	-24.8154520097078	58.4483226771585	11.6443401182096	-26.1483641084072	57.5986716026314	13.4233753821918	-26.5816094308669	57.203957917195	15.2299595948982	-27.0257340644806	57.2050318056455	16.8298936815648	-27.18819314163	57.0154055885929	18.3601361207337	-27.2181712938021	57.0500195730468	19.9305406032085	-26.5858708100324	55.9008616069519	21.213606274621	-26.0950141851907	55.4774466448151	22.8673462896928	-26.3252306165927	55.3571662080887	25.3450211575147	-26.2893752612756	54.9219872844036	28.5888403391916	-25.6185555073425	54.2898537480952	31.466535388753	-25.3208634874743	53.2775486465574	34.0967806357255	-26.276302171652	51.4339565351454	36.5181170311303	-26.1174671571238	50.4452446410562	38.7807129161116	-27.2183816094037	48.6473587947731	39.7575984647247	-28.9154279638007	48.2742005103342	40.9029804950799	-30.5760894631072	47.0361248945237	40.263180604793	-32.1973480701012	45.5100974852143	40.141843838358	-34.4418131799569	43.4476195759552	39.8922742952376	-37.540149078014	42.3508535373125	39.855037197385	-40.9026858418015	40.7527316965398	38.9319312171916	-43.3691950340687	38.6226989832296	37.7490746877695	-45.8467564606553	36.0980289804057	35.5705321906239	-48.7259390999202	-37.9454106802557	-38.3609836462673	-44.5524886355395	-38.0677411806822	-37.5566308623936	-43.5732066417817	-39.2902657627068	-36.787016840152	-41.0021090464126	-42.231944749339	-35.3906099275051	-37.9996514739127	-44.8778408452332	-34.2221997415607	-35.6127869896861	-46.8619700840222	-33.5114977717473	-33.2065241273873	-48.5198983205953	-31.6385535707871	-32.1156428474069	-49.2996524750522	-29.0522060386425	-32.5712974133164	-50.4719659547169	-27.0895665621682	-33.2758002341799	-52.0655509030885	-25.081050060453	-33.1020530688065	-53.4390022216673	-22.5438659336938	-32.9944917418757	-53.7726970738626	-20.7624553416044	-33.1976213248266	-53.9943229564157	-19.3458720921254	-34.0884349077291	-55.1260664265014	-18.0861545991193	-34.2568945980566	-56.054265313436	-16.9612795712219	-32.9774245806305	-57.1607982227054	-14.9934243320003	-31.6886653785382	-58.6002758849388	-12.7023798136139	-30.0227309986107	-59.0684605988266	-9.99377365722955	-28.2111268420014	-59.9435314556734	-7.03416134907465	-27.4693601857861	-60.5081945808651	-5.04171334538459	-25.9127613654815	-60.7786074902246	-3.04348426443551	-24.9976424599188	-60.8869456398939	-0.780275194427425	-24.8329351027629	-61.2425033936311	1.81795433005259	-25.3560016046913	-60.7608236562899	4.07188678754184	-26.4930964290664	-60.4565202108896	6.94349061228802	-26.988928903116	-59.8806448623891	9.29563625037061	-28.2807600510042	-58.9115496397878	11.6100101189785	-29.7176683194602	-57.7835165018069	13.9562904875328	-30.2988553578628	-56.7981139103165	15.8781937823945	-31.05015659441	-55.754434045977	17.1477771149714	-31.4060132870085	-55.4938231645983	18.3578885262845	-31.1360448165225	-55.2811659347487	18.9346167044281	-30.5180420930597	-55.0331052820397	19.376182753484	-30.3834955689223	-54.5893434558134	20.0882163234828	-30.4642184607231	-54.6643451639226	21.4541707169096	-30.3732545865649	-55.1935212456346	22.057534219552	-30.1521492726869	-55.8295691143089	24.0803221518382	-29.1720483955375	-55.3307299855544	26.4685301635872	-29.7860769928799	-53.657771538016	30.2820636270908	-28.4834695761266	-52.089793611825	34.2150208583782	-28.4088955753696	-49.3090162540215	37.3295477064053	-29.1922306746852	-47.3068173164597	39.7220311132456	-30.9475753952853	-45.1807447088979	41.4444090013962	-32.1113060984654	-44.2456818273678	41.3235214136723	-34.5803638377206	-43.923004147256	40.4197275122851	-35.7392527550472	-43.778507191877	40.0397979892312	-36.5307040479045	-43.1985488306158	40.0035324074009	-38.3399447044561	-41.0358360447595	39.0165358856293	-41.5166041453588	-38.083109121997	39.3708792700675	-45.8735447159646	-33.7546204119501	39.6802073622472	-49.3128688075923	35.6219677098265	36.9436939677696	-48.5561843174692	37.1067630322052	38.2059699533424	-46.5531100754625	38.72997132816	39.32182652486	-44.5484248194551	40.3767039879402	40.0879077824284	-42.5605198278464	41.8050628146143	40.491568708551	-40.6323357629229	42.7969655467748	41.1358343041097	-38.7443249369842	43.9561914924397	41.2142461561309	-36.8567599440433	44.8957721092033	41.4064698685234	-34.8505107914341	46.1264530092399	41.5904962335574	-32.9008043305735	46.7568090695529	41.5275142387582	-30.9159920537519	47.2301906915669	41.3491515744816	-28.8735391472516	47.751765576298	42.1322201959689	-27.0198859420979	46.620237337395	43.6295135810531	-26.1418964750385	46.2920364043483	44.9437794498576	-24.5278718477826	46.4429894851725	45.8386461402765	-22.5608306798939	45.6676379583085	47.3768837128589	-21.1731796606543	44.6040052082801	49.3572003490804	-21.4430365806706	42.9939891403524	51.0935273725483	-22.1858245800078	42.4506309422107	52.3289450632104	-20.236734038543	43.9933347824641	51.8065811172285	-18.7531871602271	45.2948305138866	50.8110253577154	-17.3725006375797	45.6661334886375	51.1485969029321	-15.4615965662553	45.6087022844126	51.6883372589298	-13.4092066917275	44.583552529178	52.2053075322687	-11.5031600684369	42.8583823677875	53.1885463690283	-10.2930640356531	41.0625872417303	54.3192859167587	-9.25486684391185	39.2576022741581	55.137670903636	-7.93770588905617	38.0337801832474	55.3783410598098	-5.87609467183149	36.8889309747099	56.1604015072089	-3.9763612232756	35.4359882878748	56.7193926960396	-2.18625904945767	34.4687674049423	56.1985667141671	-0.176404007963557	33.316918117933	56.0815812017009	1.83136236148554	31.8147826335514	56.5265765873841	3.48371762942791	30.3808328816446	57.1837289538754	5.00868713630126	29.0987697279945	57.9316543928632	6.64443628777455	27.7663692703097	58.0508073655354	8.42822319923218	26.1290701088767	58.0792229341394	10.0312924776959	24.3986884897961	57.9200417072689	11.4302100294903	22.8767146404676	57.320336701738	13.2506075616144	20.8312898620536	57.8091091145805	14.4878439297859	18.5309740632032	58.2615839030047	15.1998445989032	16.2339056259231	57.8312893651763	16.0983441844673	14.1717201060233	57.6111560083082	17.5871240311026	12.3826986812116	56.831624698993	19.3144142674134	10.1082141539931	55.9261660414347	20.3900831424616	7.98271600216958	55.8550370858188	22.0638560339107	7.56513077030668	55.5104922248862	24.5960103478588	5.32972603340096	55.2772938074713	25.9258678770812	2.86668053889681	54.3918579414833	26.2373842915244	1.38831756572677	53.514909665718	28.1491041006171	0.563020746929189	52.4911811511438	29.5274507360887	-0.812580629929839	52.4911300786947	28.8511379011693	-1.42794063177775	53.6868927645592	27.1773218601657	-2.88734604592277	53.9607447317098	25.3753069125415	-4.84270767270177	54.6759559359288	24.2217713870991	-5.1638721446366	55.0304007871745	21.8342232844848	-6.05132956436165	55.4710194215439	19.6399693188276	-7.51703056392917	56.3468603049464	18.1495058077332	-9.24319202460087	57.0502258853203	16.9651702581031	-11.3360279640391	57.3009324629902	15.9204282371374	-13.2809839585241	57.5699554319008	14.7659293823194	-15.3689844789386	57.4717511575804	13.7914467298598	-17.4949661585867	57.2279969190714	12.9251993181615	-19.5497897952237	56.6842252929341	11.9021304102571	-21.5161214651168	56.2180879534124	10.7793515693231	-23.1248839685511	56.3194786490476	9.17424455207389	-24.6209072368828	55.6526031460784	7.55150306305766	-26.2119586394208	54.8623197958885	6.0585296055303	-27.88247154697	55.3760934186797	4.68823854599939	-29.5474226467376	55.0855121969371	3.18846738818905	-30.5668406022553	53.8393461280287	1.5520535172412	-31.3111379607446	53.6276734268668	-0.696406284708847	-31.978258277532	53.615000055733	-3.06369076747383	-32.7843534706235	53.3168570196768	-5.33651856552722	-33.809883288683	53.4845004560409	-7.53925246182387	-34.978725399996	53.3978200888167	-9.67003120810325	-36.4782638382661	52.5570595148704	-11.2712396003781	-38.2464785316748	51.4921235904703	-12.3928428192698	-39.2178654359514	51.0479294267025	-14.4792182722318	-40.2079704295307	50.2940589784078	-16.3428664935907	-40.7192415568289	49.4941385532418	-18.3201819204808	-39.3688483479072	50.3681620059522	-19.7887824837401	-38.5546069738966	50.5869061403546	-21.9879262956506	-39.166498325656	48.8778898464326	-23.5726729170854	-40.7169204058531	47.139302503881	-23.3691829423434	-41.8892105667159	45.2159154156087	-23.0691714475531	-42.0701061861594	44.3486980046506	-25.1566836503576	-43.2172301048524	43.3074886248835	-26.7364815638889	-44.4054092067169	42.7038178401377	-28.2061841184837	-44.8616493759319	41.780008303938	-29.9529929157949	-44.3296150674196	41.2252138248762	-31.7397002205416	-43.4388742120796	41.6811276661748	-33.6547552972317	-42.562650276744	41.7785007219675	-35.7720003692155	-42.3325738371512	40.6403987335054	-37.7945508086219	-41.9334250018233	39.8173045783415	-39.7704261855161	-40.8497578315426	39.954761162909	-41.5160621641438	-39.3063249518247	39.6311007180368	-43.382089277232	-37.772147069243	39.8805751971218	-45.6627268421848	-35.6138058985988	40.0467688116559	-47.5585303775298	-33.2954801885218	40.2282803942499	-49.1265498407789
-1.6464437684866	-50.245213540818	-45.4522818979168	-1.58090727391483	-50.4800169948872	-43.5445053154083	-1.36469185595515	-51.1340252744987	-41.7297029352578	-1.08879124309946	-51.9568926976891	-40.0001466520124	-1.05018898007719	-52.5413748532008	-38.1516287762311	-1.25340804514522	-53.1993649103752	-36.3342979610499	-1.57032767572471	-54.2001617902487	-34.6994186691496	-1.66563101622248	-55.2613816611305	-33.0740386223924	-1.23455620959704	-56.1679427237914	-31.4080038875628	-0.938740093182428	-57.2430401201646	-29.8262384719293	-1.05430481930024	-58.369200114443	-28.2534318780454	-1.30978258234095	-59.3106252517205	-26.5880352637984	-1.36745358127463	-59.9293997473977	-24.7600723974909	-1.32499010729753	-60.3919455028667	-22.8827481921431	-1.49365486214368	-61.0236745241832	-21.0704179210124	-1.61661860562239	-61.5076799356486	-19.2241639454178	-1.49036360382256	-61.6484484542588	-17.3155389672752	-1.30153738576084	-61.6402156109776	-15.406996841219	-1.18651456966602	-61.594637356461	-13.4890216871596	-1.61005723019208	-61.5958834291077	-11.6136428156017	-2.16189599564787	-61.3429791873686	-9.78590880282046	-2.32831140117069	-60.8572063676031	-7.92514984090319	-2.39165504197301	-60.3816696738976	-6.06344222111852	-2.66054895949074	-60.0189384365256	-4.18984603763396	-2.98368902330446	-59.6675254985762	-2.33894121816593	-3.01527136926452	-59.0997393851577	-0.529169523359932	-2.72601731295745	-58.3380285754125	1.19863973834187	-2.41622919444679	-57.529526947682	2.90497366736395	-2.33725415411882	-56.7827712872588	4.64323461314503	-2.88773234591634	-56.292956861402	6.40814037106368	-3.46263785829294	-55.714803673046	8.12706908107404	-3.66056110078729	-54.8883557545277	9.81251448815306	-3.8048188733691	-54.0628375910142	11.4946485306657	-4.61854832660053	-53.3237610931064	13.0203550957339	-5.65908336287625	-52.5965595494531	14.4183857105136	-6.17621490479107	-51.6724272359236	15.9885496946877	-6.77941336792869	-50.7132583697865	17.4884229301977	-7.41890191690911	-49.7028755339231	18.941521918326	-8.05702644792925	-48.6019720405665	20.3279184211634	-9.07024396648991	-47.5609460884335	21.5289449362568	-10.4196372020827	-46.7310504992017	22.5600685792762	-11.2150820533804	-45.603969983093	23.8776501076172	-12.3979890765881	-44.5098546586742	24.9002295389352	-13.8705228626881	-43.5803005835461	25.7098473504309	-15.2920994039724	-42.4743503276011	26.5068965988387	-16.439522707797	-41.1413858156167	27.3583939812663	-18.2467268233297	-40.4156271600937	27.6757635945056	-20.0422327932661	-39.5706929514027	27.8752039669316	-21.3913605299197	-38.2489141303462	28.4514872519424	-23.2662043228776	-37.7253640444293	28.073925536576	-24.7895816537302	-36.473031380537	28.3245015363838	-26.3487859764763	-35.4480488667012	28.360159512713	-28.0433937338388	-34.859660040148	27.9846876990207	-29.6999183917025	-34.8042652364988	27.1364904348387	-31.3508386659354	-34.275328962749	26.5035962070956	-32.9541025581795	-33.6382322243158	25.8849737314172	-34.5740695258357	-33.1479867314722	25.1465486123233	-36.164307343178	-32.7334625917989	24.3123200556098	-37.6345141651583	-32.5015739640368	23.2250153259661	-38.9838331084958	-32.4026223653208	21.9566718689913	-40.3075460607334	-32.278092464041	20.6539860359263	-41.4941054712537	-32.4737544195252	19.2146756035501	-42.6959821801684	-32.5764454725228	17.7501587459925	-43.8546042742286	-32.6158931797959	16.2262344110348	-44.3662727311976	-33.4530239924039	14.5905702442554	-44.4636964076434	-34.647082307373	13.0180727781731	-45.2385024604952	-35.0502109422243	11.2651819908987	-46.389985111734	-34.6213111701064	9.82712734844614	-47.3925687119257	-34.3692975227579	8.20798458428259	-48.1167120876731	-34.4511805354466	6.43378171928564	-48.6329464783921	-34.7543921245615	4.62143681775224	-49.3349778601116	-34.4163887886739	2.88625643762153	-50.3388599316676	-33.4312677613684	1.55786761677215	-51.0110618345386	-33.2374512464581	-0.24821289824716	-51.4589091950778	-32.5615574809147	-2.0031325150656	-52.0058184625892	-31.3519674713052	-3.40728211958689	-52.2855259105972	-30.679781029688	-5.19801136897118	-52.3682780319297	-30.4925404756976	-7.10678963569392	-52.3646698517574	-30.4343813784094	-9.02940128249389	-52.2886331144591	-30.4221799116102	-10.9602205999714	-51.9750038662324	-30.2263951839329	-12.8631427656187	-51.3471890663994	-29.7259663823367	-14.6341516260066	-50.7734950741303	-29.2418684441757	-16.4416409024335	-50.3088510129242	-28.8309248319116	-18.2927871821047	-49.9238087703988	-28.4711892842891	-20.159006551947	-49.5762925146916	-28.148818834486	-22.0291779454039	-49.0997834266209	-27.7871608927544	-23.8499599128254	-48.3109362971833	-27.8899209098342	-25.6063974969484	-47.7822207338441	-28.9971625096416	-27.0390815966336	-47.0933404787476	-28.835123600306	-28.8159505414798	-46.3465409244981	-27.9942892837536	-30.3363482144266	-45.4705513117479	-27.6782701877539	-31.9493273500753	-44.4676805906123	-28.2364837332411	-33.4184625775415	-43.2484746825287	-28.9952427536814	-34.7051959764396	-41.8614065509895	-29.6979162207092	-35.888632086146	-40.4492663392854	-30.5057996039218	-37.0127429184666	-39.308983505288	-31.7634925181899	-38.0435035828173	-38.5430336895678	-33.2042983052018	-39.1234699584675	-37.4706528829553	-33.8866687416975	-40.5277553729166	-36.5606079032501	-34.72612758716	-41.8248797875544	0.782095192893633	-49.9112470117381	-45.4191152409224	-0.315135994388136	-50.2013021092943	-43.9727719931284	-0.428383923246041	-50.879731503837	-42.2449506996761	0.00541543327529853	-51.5338868795237	-40.5385255591224	0.121675346514105	-52.2408253010075	-38.7775016022254	-0.36839440520449	-52.9446430617952	-37.0793449745173	-0.74008404326346	-53.7131877133232	-35.3820000319336	-0.459845413564441	-54.5840372161076	-33.7174947905526	-0.205458790052828	-55.5393169215994	-32.1061643466883	-0.0792058580941875	-56.5120379584409	-30.4938085141665	-0.152834384816123	-57.3724634599211	-28.8131163858425	-0.386453353710639	-58.4935564941528	-27.3066236474686	-0.602569115095904	-59.5376536754721	-25.7709089463527	-0.757049355048113	-60.2459901517797	-24.0648647773825	-0.831364097068642	-60.4342731968589	-22.2087714843228	-0.872341416359642	-60.640214927002	-20.3476767908977	-0.70091534266674	-60.8202219114897	-18.4790828661853	-0.301719039488292	-60.8410708677587	-16.6252058489379	-0.179555254566024	-60.7767407483317	-14.7298011302396	-0.293167048607598	-60.7346122242485	-12.832347525562	-0.482347337699925	-60.6969907858156	-10.9413911500293	-0.593511692438496	-60.602667258248	-9.06342374902531	-0.506048997615231	-60.3404788085733	-7.21405650618376	-0.568341651856314	-59.8655596930434	-5.40737340495165	-0.854028408679759	-59.317552497166	-3.63800973946019	-1.02853153600414	-58.7318660446704	-1.87435185774421	-0.990762385217019	-58.13244063142	-0.114203998672097	-0.841181706087441	-57.5647707021832	1.64608806388107	-0.604841847502719	-57.0540233274378	3.40451081984169	-0.0269460785606199	-56.5354190233885	5.06799249408499	1.00886934973663	-55.9587629798805	6.48118596550351	1.98433194356871	-55.2772767665421	7.89008892535435	2.07140591922302	-54.4512857320407	9.57590068508237	2.03370578161805	-53.5964542891857	11.2355136093769	2.48734914262127	-52.7161351394467	12.8193715407314	2.73995196094605	-51.7699551343154	14.4356387591003	2.93769094303114	-50.7279105607687	15.9897819096733	3.39921160317965	-49.6621478139971	17.4772851013218	4.23096855786711	-48.6442863203309	18.8440434969817	5.378006718894	-47.7106019548144	20.0349935535022	6.76392567389353	-46.7654282556554	21.0083511803331	7.32218295011675	-45.4833029707215	22.4413226157759	8.00512611663083	-44.2504381073569	23.8429364622589	8.89950441677787	-43.0506367686523	25.1504516723038	9.80988886001558	-41.8395718419344	26.4240289523462	10.6784043909361	-40.5715001999342	27.6435776655797	11.7004091851014	-39.2732957887224	28.6429378749952	13.0691165665902	-38.1244570681622	29.3019027817854	14.7496377805033	-37.2000558898552	29.5878357245404	16.4973073891404	-36.3522452248731	29.6691307542197	18.1492594634474	-35.371476929033	29.7414194946493	19.6329383235605	-34.2440461213165	29.8493353050539	21.067681822343	-33.2092106396281	29.8371552938248	22.6937469372764	-32.7055202851511	29.3782756116998	24.3358917847199	-32.2639884409236	29.0293934317726	25.932247985284	-31.9567812555034	28.3892006513716	27.5117676753928	-31.5664777940636	27.753349093819	29.0487078196748	-31.2886459385962	27.0008662174126	30.5654898378454	-31.0246574590104	26.175879501321	32.0436916522528	-30.5784749831906	25.3893676665063	33.4417356108605	-30.2705535496048	24.4027612948902	34.6889542579012	-30.2938667747816	23.2321274549193	35.8518619516281	-30.4979358459771	21.9450739500297	36.8846223858921	-30.8549828030339	20.5660695616748	37.7624249304583	-31.3520822246656	19.0716638974273	38.5881568178066	-31.8376785973442	17.4838585305721	39.480815669359	-32.1456143326713	15.8879884881779	40.4391631489876	-32.2844234559303	14.2665395007019	41.382958596568	-32.3006124073825	12.6340600998097	42.267115992193	-32.2339510458952	10.9660745754201	43.1154126897996	-32.0828793715763	9.27119563640143	43.9699736762606	-31.8613890716138	7.58258120630776	45.1059423696305	-31.0013208955326	6.31542495969551	45.684878903477	-30.5936724219032	4.57225626318221	46.0068889994086	-30.4377099014331	2.7170449136332	46.2977457527493	-30.2483869266138	0.852862896934123	46.5960037641496	-29.8507231095343	-0.989390404311722	46.9427304799708	-29.1241546403875	-2.71784818345251	47.4167706396546	-28.4777524403309	-4.45678993093505	47.8131817938431	-27.9431255577336	-6.24131608629571	48.0500603010083	-27.3888560591527	-8.0303763873905	47.9903808300788	-26.8936452903165	-9.8355655732864	47.4792767729774	-26.6157938870208	-11.6126042743844	47.0327816223958	-26.3783327660821	-13.4298155781152	46.6775007508015	-26.1423925421092	-15.2724174359369	46.0232930182767	-26.0565508892773	-17.0551005430018	45.4843856884562	-26.4065676351403	-18.8358600050835	45.4859010649291	-26.7179769260544	-20.687180972669	44.9153021856665	-27.2771852316087	-22.3679926888615	44.604369361198	-27.8406214163715	-24.1117549887369	44.375699912765	-27.7490714246427	-25.9540051625341	43.5138014490133	-27.570639053319	-27.5519702036456	42.3043422449837	-27.6023226874825	-28.916316482681	41.2255675667666	-28.5032041177036	-30.1580501094947	39.8775521865908	-28.9879014229202	-31.4438450946135	38.4524783918567	-29.2896865679117	-32.7159093536181	37.3373448091439	-30.38922508175	-33.8207393736448	36.9689194773048	-32.0199350406252	-34.6464264326303	36.4844165024018	-33.1171381353813	-36.0872297225432	35.3983523558096	-33.3221350601099	-37.4759632800473	4.21972073120554	-19.1710590958209	44.0416107876474	4.08145703048468	-17.6760029093953	44.9226650681465	4.20701689079335	-16.1122474646028	45.5929906667936	4.53819546276669	-14.7644350380494	46.5353781414434	4.05099769566288	-13.2939101066415	47.0786276992056	4.31339969250134	-11.7894388279998	47.5881072484709	4.51220096532299	-10.308514155791	48.1319592926588	3.61701174920215	-9.12001775672847	48.6933370970442	4.28178860772214	-7.78934584234567	49.1565663363772	4.94451644704171	-6.36500545373144	49.5050664812394	5.0878048516448	-4.79579514999427	49.9283458428651	4.66484736814643	-3.26735259380052	50.3150056573908	4.49557998343025	-1.63996134859769	50.6319692536895	3.91759720025902	-0.173868642401245	50.8400121220804	3.2337974932586	1.25170160722135	51.0452166270661	3.98422635032583	2.73399484430215	51.3705078711606	4.6421562640367	4.12907495632197	51.5804836160352	4.73735059772133	5.68525898091495	51.7420096495927	4.51799135531198	7.25407758776867	51.7242327251334	4.18745062172939	8.86226180128466	51.5382068178549	4.5689290647266	10.3584944917548	51.4844151754453	4.73527874994526	12.0327189494798	51.4113778796533	3.97524358636313	13.4175839354072	51.2718439279144	4.21645998137399	14.9651201076433	51.128779594884	5.07836091522195	16.3888935716234	50.9541200171807	4.88090707162555	17.9091105242575	50.5698669102409	4.52662742551605	19.4734004257389	50.1266530319616	4.31790003246563	21.1279224535451	49.7289443537383	4.1446021961665	22.6639704938797	49.1629190360015	4.05494354693838	24.2519361666392	48.5809484476684	4.04945733008418	25.8460707747823	48.0472562686292	4.69563188573257	27.3488229333953	47.529527369728	4.7931731142818	28.8695033862607	46.8488696539939	4.55706191886699	30.3788181142267	46.0783725463123	4.29081111668046	31.8928557395644	45.2289301727327	4.09024262227636	33.2520205974808	44.3964152157062	3.98262007230038	34.5715398260742	43.5315578229714	3.99313095329059	35.8090606095914	42.6812482591759	4.21676713008249	37.0165812537619	41.8255724034087	4.70219549885731	38.2308795838858	40.9047005133152	5.1521876512923	39.3669789374071	39.9246722988246	5.39662578450169	40.5035627578273	38.8414224759076	5.49751674111192	41.6368713121187	37.7064994971278	5.65985149518225	42.7786818457564	36.623216118871	6.37646296394049	43.8702900812012	35.6888493308979	7.64068969917276	44.6290471797307	34.9634235754853	8.84316309046823	45.3116088482115	34.0506517921511	10.379034299198	45.784902188737	33.5039487746139	11.9764286866838	45.8033103507682	33.4331209100361	13.327910131525	46.2170087962265	32.4336857975348	14.4085622459067	46.8035716732045	31.2114327397668	15.4439438588072	47.3860377385576	30.0061458507065	16.4674750166198	47.9682083788457	28.8065586254616	17.49419900289	48.5769476308472	27.5810724723317	18.7771472765869	49.0549158513773	26.4971257042655	19.8792372031982	49.5550123446604	25.1786069714318	20.4090282851616	50.0184321174506	23.644669589201	20.1201302026809	50.57684327229	22.1284783572988	19.7371282901513	51.3996253213713	20.7490702037861	20.5200121753393	51.9174041032185	19.5728478857498	21.4100291064004	52.0718622969813	18.2272930660271	22.5972392430481	52.0001472350329	17.1847688106556	24.0301755182665	52.0599247985671	16.7909983715683	25.2558368040843	52.3082139100914	15.7479902700749	26.3307771023859	52.3960008321312	14.6473506552603	27.5556167503698	52.2751972209692	13.7779223032101	28.9884910699778	52.0403661160203	12.8913238864185	30.3264823938376	51.774279586923	12.1210024986666	31.8234484710971	51.3691930689843	11.4677160610884	33.2692006662327	50.7782817566308	10.7426915154404	34.1971126551708	50.4073609827771	9.47127309189912	34.8560320337772	50.2734101095629	8.09174773050309	35.8562915552175	49.981587724022	6.90903710557011	36.7035096235783	49.9235158771115	5.59257424920905	37.0815049184009	50.1620696149697	4.07921965349438	37.5634567823356	50.1897352794457	2.51486205584952	38.0751187453719	50.0063378272807	1.02318455012237	38.558302454971	49.6860484300649	-0.412463563781426	39.0509963942975	49.3018545447849	-1.92663839341033	39.7315535469358	48.8340291061607	-3.44344089201182	40.7041555007546	47.9377087744358	-4.50240437493755	41.6754859959795	46.70906273701	-5.15806709441841	42.6361791918306	45.6012262444779	-6.2302835434731	43.3151236448811	44.900629811231	-7.68054858725137	43.6899851961015	44.4480849782614	-9.33352479837427	43.888059391348	44.1004113378904	-10.9652609676477	44.080133397037	43.6777169251875	-12.6046249066719	44.430973258943	42.9432546656059	-14.0931891455117	44.968838041117	41.7716266835462	-15.132935829388	45.6308766678458	40.2236738760349	-15.483846650422	46.5147499121978	38.9807226962169	-14.7060026369779	47.4916845213402	38.1495473789269	-15.7083126607441	46.5378900437547	39.082131951263	-16.5856122181806	45.7185956587985	40.1590869465858	-17.2612692900188	44.9426154569266	41.04363637974	-18.2866892553432	44.9033014615514	40.681529874266	-19.8356288121484	45.5424789787609	39.4445728537419	-20.1848456427403	46.2024330299316	38.1774826410128	-19.9528969310725	46.938226067659	36.9562715876306	-19.4885753183357	47.8557442670666	35.8887820778739	-18.768287441805	48.6177652194024	34.358879166088	-18.4396402688255	48.8358917436273	32.6839942564012	-18.9826967770931	49.225149397596	31.0833374405536	-19.706455024199	49.145319361138	29.8255205765039	-20.9870120670742	49.1562619550006	28.6985067240243	-22.3356752040606	49.9100306158439	27.1622852228387	-22.6071162900695	50.6200017933902	25.6462267679137	-22.0518006523475	51.3422416966011	24.0714242163432	-21.4861626747312	51.9171871499473	22.3745142990339	-21.1980252227516	52.354189111879	20.92248595148	-20.4392451812081	52.9358617642615	19.3677335947533	-20.3921816445819	53.0615218163519	18.3788423072592	-21.6213476078971	52.8456991923798	17.174223963122	-22.4669968201997	52.6187968915081	15.865830700373	-22.8781810871357	52.5555662802343	14.5034979944159	-23.0741296845482	52.7992574079706	13.194404052835	-22.7188116834798	53.1682005516956	12.042527659005	-22.0312557802383	53.530467808593	10.7284793807995	-21.3790711214166	53.8016021645086	9.25730968196644	-21.2622740116806	54.0770933519437	7.79630673552139	-20.9647112550328	54.3656189511991	6.77321129448628	-19.8625323580101	54.4217186493244	5.39640357164931	-19.3016366691171	54.2461923044322	4.02356446467272	-19.6872250428294	53.915882175811	2.65107226703759	-20.2219075571701	53.4265412375466	1.25823197037883	-20.6532550222134	53.0609383267134	-0.286563764429464	-20.7461846322248	52.9508569757602	-1.88694321614585	-20.8033701868634	52.7274532371632	-3.26207291033768	-21.3318911877583	52.2791811493408	-4.39063931818468	-22.2054529347769	51.7405850865653	-5.57975708642254	-23.1844842050884	51.2025860440812	-6.87432865479002	-24.1408810936139	50.6884334466704	-8.21522438839167	-25.0488909700392	50.1797974971172	-9.6312839636849	-25.8936712142508	49.6670497341935	-11.0746533325495	-26.9160245710948	49.1203499859161	-12.4882054533315	-28.1199710034305	48.5236701586194	-14.1556191061103	-28.7247309352895	48.026798438709	-15.8773590702598	-28.5566856999509	47.5617877166618	-17.6074237520579	-28.2572463680427	46.9683192507374	-19.2948500018561	-28.2626075684271	46.570430208651	-20.9520757858446	-27.6564757021704	46.9316759227336	-21.6099541030694	-26.0822520390807	47.2657472874739	-22.3039946588362	-24.6748672850027	47.4010989843084	-23.3666113278611	-23.746294176651	47.2042904099234	-24.507287464101	-23.6278120902199	47.0131651966652	-25.3792148712357	-23.3267772760506	47.0456818779121	-25.9692919508283	-22.6197123478588	47.1720939226148	-26.5959661434029	-21.7200149678518	46.9244164072982	-27.2769856364297	-20.7788444165559	46.7455765234888	-27.6321865420198	-19.5150117101912	46.8623206363654	-27.731046535391	-18.0488641081939	47.1092582057743	-27.7648576069977	-16.5274367393099	47.6481103244045	-27.4434277838095	-14.9817086418673	48.280299720443	-26.9503649563879	-13.3499390735239	48.6493367620399	-26.7673805255666	-11.5442379667917	48.6995250104402	-27.0119948055574	-9.65689495568193	48.5828159572427	-27.4085402064178	-7.77574648387873	48.3908416950727	-28.0192921901691	-5.89634073172057	48.2564927801927	-28.8984562508359	-4.09425218749093	48.1599447076104	-29.109855868553	-2.10177276267006	47.8253738360451	-29.0729269421085	-0.115573112996976	47.4830723177873	-29.0539030942715	1.87428979336643	47.1797623597945	-29.1745694482944	3.86774846160346	46.1418976991867	-30.1197424901944	5.1936544166149	45.361565566093	-30.4008449538508	6.89368204448981	44.8779705627418	-30.2920158064368	8.69491980461422	44.4664161276236	-30.1057052985468	10.5256062837512	43.748047027268	-30.1732037048981	12.2331540404277	42.5727418443093	-30.6829773306081	13.5069172893535	41.4856233938428	-31.0571302140413	14.8144092922915	40.8287212575683	-30.7135717656599	16.3805718011395	40.2832000175221	-30.120167080435	17.8878553271583	39.4425918930194	-29.8086272940363	19.3210971359524	38.3873041291513	-29.5621086612695	20.6615667035841	37.1106871498774	-29.6498983500393	21.7542893078049	36.1227333703021	-29.2842121430553	23.0485768653143	35.0871832175641	-28.9691278153645	24.2888827498572	33.6462926194914	-29.4180378155527	24.9834896066543	32.3614469123114	-29.4198594704646	26.0418124084055	30.9880164693147	-29.5986799260492	26.9694673259739	29.6432824233052	-29.5460522188267	27.9434004944488	28.3205988241765	-29.4892693386143	28.9231150328467	26.9791722867681	-29.3892340662683	29.9425552802505	25.7597391626181	-29.4341613624694	31.0745789633758	24.3857140559776	-29.1092703206342	31.9719323271532	23.073954390382	-28.87055648712	33.02549263107	21.8417187020912	-28.4998361623477	34.0849667541488	20.745296356059	-27.8680452337925	35.0830802253211	19.6622778843094	-26.9682790086538	35.9847543037638	18.5630583954078	-26.2000670234084	36.9965583272866	17.0732533306073	-25.8501356436445	37.618104655623	15.679792118351	-25.3052126097522	38.3921134794141	14.5451516115799	-24.4433185681036	39.3051087916062	13.2085286965538	-23.7796778312306	40.0473517330631	11.737017732451	-23.2695319828173	40.6438878637594	10.378926863619	-22.6842735117253	41.3935723176467	8.95546965231436	-22.1622782088819	42.0061365176312	7.33626159430497	-22.0093149916795	41.9848462780089	6.37786553428513	-21.0528031194014	42.8317555057687	5.43739795533756	-20.0911664415934	43.6138545953675	4.21972073120554	-19.1710590958209	44.0416107876474	-2.66285951034415	-18.9369128236767	45.0030129244177	-2.27733571330919	-17.3484498113964	45.9235282995868	-2.20276202173261	-15.5845919597574	46.5817021744837	-1.82718839816654	-13.9893492010992	47.3632423774972	-1.88724860176574	-12.3317588142056	47.9760906740159	-2.94263037571348	-11.0166501006931	48.5283530587843	-2.73231744604977	-9.35462469036925	49.123108074291	-1.38804801058976	-8.27037809269457	49.2406712778647	-1.27858000670765	-6.60426097160719	49.8805849356773	-1.07132986882695	-4.85561232004336	50.1460317591998	-2.10623809485411	-3.44568273445831	50.5909777742184	-2.41138172413563	-1.6708938850143	51.0204915637061	-2.2017786680131	0.115578933214126	51.3537697422513	-1.53315199445764	1.72663360328205	51.5245228520561	-0.324193106216453	3.1392168540602	51.5457761349749	-0.480589468123313	4.91878187398054	51.7551931336474	-0.568753005232512	6.68754361675561	51.8921354570264	-0.789262412779216	8.51760111132414	51.9663136630449	-0.234292964752334	10.1096679844419	51.7412801055281	-0.90515205675991	11.732912514843	51.8218917797348	-1.36321817202171	13.4443830201932	51.5768339105973	-0.489803824634706	14.9992869320018	51.3153247436192	-0.919985258397774	16.7124440275543	51.1527640836872	0.046238790513848	18.0804183249948	50.6888674951719	-0.332114613629166	19.8523266700722	50.3671869500703	-0.325873906973838	21.568026594244	49.9113764299074	0.412046604021959	23.0575886149102	49.2739408390858	-0.022396890589112	24.7306615880995	48.7905853069599	-0.120701677544871	26.4387837009583	48.1311679175503	0.274276293336043	27.9764868477561	47.2662880241949	0.263772028656132	29.5721631526153	46.5447349966206	0.268220710318572	31.1701138246779	45.6469643866757	0.352186706961438	32.7361672887571	44.6321167697016	0.534209307399765	34.2674537919554	43.7314736037711	0.846876877227998	35.7788060840144	42.7093875968295	1.30775806060868	37.0495019011547	41.5825004287124	1.73992598165954	38.4094622128107	40.5819048934905	2.124319019175	39.6618660045261	39.4170375502172	2.40240104000738	40.8754325058896	38.1623829970925	1.92845551076087	41.9678132136094	36.935376731581	1.14599770346906	42.9076281829447	35.6384336798046	-0.0072649469264402	43.6308534791875	34.5227110478177	-1.40037899361405	44.0619485506655	33.5593016860624	-2.92338605068311	44.3457823652947	32.8380273583602	-4.35239662500611	44.7593254771919	31.7012681600266	-5.97912878833588	44.9826967205779	30.7317586615354	-7.81813629941418	44.9239341248662	30.2978635380116	-8.37189558121588	45.7964760080451	28.8391074928557	-7.56816656997495	46.3636318217067	27.3983729300155	-8.07404176426973	46.8848543802178	25.8612354122954	-9.09005623293362	47.4338812855484	24.5523548062768	-10.15114101498	47.8241411462674	23.1830753619904	-11.2900387167294	48.0439262522343	21.828159978127	-12.4335171179949	48.3347952619718	20.453425307871	-13.3848000779922	48.7642850860701	18.9926902342606	-13.9870629398674	49.1284042372876	17.3561969583644	-14.8071402483972	49.3370779235623	15.7827318813428	-15.9307899617042	49.3316817778006	14.434113974392	-17.2830125698284	49.0750162409178	13.2677588364441	-18.7125466467604	48.6770039975825	12.2333205322899	-20.2362956176463	48.2090580364961	11.2272422033438	-21.5356509119964	47.7911933081789	9.94984422013191	-22.8807342243475	47.3731818719623	8.75032148293772	-24.4871095153122	46.8245807886761	7.99463958310206	-26.2779998022235	46.4155716415152	7.56075183194472	-27.3930605144543	46.6629896421028	6.10979599008041	-28.1308556897606	46.7597606640301	4.49707245730086	-28.9313678218607	46.4168068084082	2.95725694275614	-29.4707406067335	46.3029334310584	1.28195338022398	-30.416100308639	46.0514587027365	-0.161347941260939	-31.4480673182382	45.4568652057258	-1.50300199584908	-32.2167840672148	44.7851738316308	-2.97200803120468	-32.8797701411717	44.1197919460434	-4.48971314308419	-33.4119442506155	43.3980063661508	-6.05424234565999	-33.9164750861087	42.8033006949313	-7.68183596580947	-34.6489032416954	42.4067674709007	-9.26055719385007	-35.5391868419061	41.9203513266968	-10.7962252935235	-36.358037138435	41.3485796459171	-12.3892277725669	-37.0690252919187	40.7682981709818	-14.0111995855758	-37.5712896983644	40.1504769093502	-15.6749654669022	-37.9244656940386	39.293589012154	-17.3312590935192	-38.8074006579913	38.3160516479719	-18.6890289452824	-39.7011551902434	37.6153875092924	-20.2391191828494	-40.0368993016148	37.4465401442268	-22.1344395167894	-40.7463982510088	36.3626505291347	-23.47808504418	-41.6907486639262	34.8148239876341	-23.9029318268297	-42.6672059092906	33.225563648067	-23.9406317302337	-43.6618290932343	32.0734713257818	-22.9920269686273	-43.9570979197571	32.7149877372398	-21.4070283483621	-43.186731579238	34.0103548522716	-20.4802569492536	-42.287298706638	35.5393727739723	-20.6051589359314	-40.9478920132103	36.3458503711845	-19.8061394738344	-41.3397136474885	35.895080969497	-18.1426243106524	-42.7165665115758	34.7308772219698	-18.3848711164667	-43.8193564752749	33.3106293141254	-18.1875282939946	-44.5944364807467	31.994057752202	-19.2580382089758	-44.4923787730643	31.2796828705205	-20.9564664832224	-44.4976209913662	30.6358912039886	-22.6131968341825	-44.8224817142149	29.4484589578812	-23.8897615249408	-44.7487080679235	28.6488561022602	-25.4427039766341	-44.5704685091686	28.2326009905292	-26.9900932589735	-45.6360454495477	27.5856680656457	-25.9406852176656	-45.6833159121719	28.1300815507588	-24.2419890818156	-46.6615512524011	26.8568837106544	-23.4040312077696	-46.7420746374054	25.7110587729797	-24.857243028109	-47.3145640616695	24.040154782451	-25.3548830555567	-48.1036607902962	22.5551917334843	-26.0427792416817	-49.099291737652	21.768994602029	-24.6573909552632	-50.0436756318682	20.9100131982015	-23.4334255835868	-50.8185785751314	19.4100666655961	-22.9010763821694	-51.439908630145	17.7429069326701	-22.7277468596843	-50.9309060139251	17.3494959901365	-24.4089073738046	-51.4934933679771	15.8086924685219	-24.5584334347231	-52.3080644087172	14.5041247604313	-25.1297442328391	-52.9046349490278	12.8968790031686	-24.7972141181172	-53.3878955380564	11.2545282398439	-24.3543253473031	-54.3013010432253	9.733809914781	-24.4015068505802	-54.5836938173775	8.26383417592923	-25.3935120704522	-54.9169530128549	6.5543071451226	-25.0320023596661	-55.5680470910451	6.35542105474668	-23.4129869750622	-56.0551703715216	5.65287727096151	-21.918339841387	-56.0772286782867	4.01635315932995	-21.8365503246021	-55.7785997438311	2.88496633386287	-22.9155031587682	-55.4532601662539	1.79773495613591	-24.1209723320458	-54.9417385496478	0.70516241362235	-25.2755158619493	-54.4681227730481	-0.698346078861683	-26.1405077505598	-54.1926071206115	-2.38868430262211	-26.5521622095741	-53.7942460698709	-3.99648920457851	-27.1183248504672	-53.5979828023899	-5.62526054214579	-27.7320542014788	-53.6294182445673	-7.284635087892	-28.4261908469805	-53.5213992348199	-8.88237742796825	-29.2355565141417	-53.0409577193676	-10.413347383542	-30.1242091372245	-52.3483760524	-11.8488659491187	-31.116386512206	-51.5790880615188	-13.1491041044996	-32.2607020391573	-50.6794924668904	-14.4310718940734	-33.3183965313068	-49.9323111352954	-16.0771497091377	-33.6763445449719	-49.5821941904389	-17.8258891356621	-33.4324786024589	-49.246113339764	-19.613140607012	-33.222490992074	-48.8835500472229	-21.3432561611786	-33.1309799749969	-48.7651526330073	-22.9910906159159	-32.6516241753056	-49.3102110659189	-23.6094114831171	-31.3551837171026	-49.8906846077521	-23.8429328048266	-30.1171970721049	-50.3361258703708	-24.3035210301242	-28.9583013174492	-50.590679621313	-25.1420841978566	-27.9545043597445	-50.6667375219854	-26.2649986559478	-27.1664908301244	-50.9392365353081	-27.3420776362153	-26.2632336611474	-51.418483914799	-28.083485454667	-24.989562019192	-51.3628908179142	-28.8811106287605	-23.4869804524607	-51.5074341080434	-28.8917611026719	-21.737656071703	-51.873080293624	-28.5144617114849	-19.8770097543756	-52.0186738850125	-28.9121334302667	-17.9393694187599	-52.163561373005	-29.6843009974963	-16.0394217088696	-52.5848778687004	-29.8329623496899	-14.0008793684517	-52.9381741862383	-29.8022189375133	-11.9028822861719	-53.224967834009	-29.8672999622087	-9.75663183001223	-53.5260750121932	-29.942825030685	-7.57744721974514	-53.4594421477258	-30.3769254484374	-5.43205393855822	-52.8636885502177	-31.3160735582317	-3.55973489905904	-52.4359247784134	-31.6868316399849	-1.47092656368604	-52.4536337412615	-31.2308322178001	0.66822155111644	-51.516481492053	-32.0265602432855	2.26978389022828	-50.3956185357877	-33.0389522773618	3.63444576336075	-49.9944573406137	-33.0025483894985	5.50886691954126	-49.601883286302	-32.6721588656435	7.35594375734531	-48.435822582162	-32.9526205581155	8.8166449176089	-47.6566494194541	-32.9805738200905	10.5174967416003	-46.7919963899727	-33.0593594319831	12.1742486400772	-45.8102514295051	-33.0180732401706	13.7712302304779	-45.3271498564183	-32.2348005834385	15.3759927429631	-44.8979700262948	-31.4806898360885	16.9807488872335	-43.8196416257422	-31.3184325003383	18.3945134751342	-42.5844286232497	-31.3259763585936	19.7235305624083	-41.5913162783392	-31.0604224929569	21.1922307335219	-40.393406414362	-30.9580519879353	22.520704781575	-39.0520061125403	-31.0001615126356	23.7021073366479	-37.6283877493913	-31.0661169878933	24.8368613902586	-36.1144215988353	-31.1997771823948	25.8577517997045	-34.460675903609	-31.6029163992341	26.6053615362763	-32.8537261176475	-31.9697366278209	27.482076900645	-31.3754450811921	-32.0636067227532	28.5992168709399	-29.912323727329	-31.977115801457	29.7297709382013	-28.4654920112614	-31.742649900525	30.8305618167974	-27.0082750351335	-31.4124055705758	31.9110097457761	-25.5356792605644	-31.0229821571065	32.9782412673272	-24.0704706227607	-30.5683419043231	34.0087617998598	-22.6304741657786	-30.0242296872466	34.9876527435551	-21.1788126912261	-29.3906220135397	35.9417268972427	-19.7189434520125	-28.6992590070026	36.8836141627564	-18.1862211641939	-28.0580838676319	37.6994549218463	-16.5436887833405	-27.5073811011343	38.3589209051543	-15.0302357688321	-26.8205232875588	39.1958349799113	-13.6829433322079	-25.9724580895181	40.1491498116104	-12.1834584319498	-25.1919594937546	40.8701796501185	-10.521326927413	-24.6315556040633	41.3556491298391	-8.9039546361277	-23.9769763456046	41.848631193952	-7.39838177166311	-23.1461011665315	42.4019462031673	-5.91842941696273	-22.2868953784075	42.9636365794606	-4.55443468570575	-21.259666366042	43.4891852202449	-3.99907677001566	-19.8672785866152	44.4062640070915	-2.66285951034415	-18.9369128236767	45.0030129244177	32.0728266860361	-31.5593264496866	-40.1989737184148	32.0448157490304	-31.0840639793912	-39.65491006278	32.623822699358	-30.536628112844	-38.3407961870972	34.893736294857	-30.6209496222345	-37.0729484222186	37.2250430722684	-30.1837264720212	-35.3872606588419	38.7986358632517	-28.1806332786575	-33.9996947516953	40.4301077589702	-26.6726836607363	-32.8887614699756	42.1735695316229	-25.3117189425891	-31.5761923273805	43.7266691612541	-23.1527799374216	-30.3947828953223	44.6844256162229	-20.5984996943072	-29.8258792378761	45.455294692161	-17.8683764541778	-29.8390102921135	46.3015137135382	-15.5483653629429	-30.0206260297303	46.9229401309395	-13.7508543380816	-29.71088756041	47.9269714085441	-12.1719441186561	-28.9425881980388	49.3999257461789	-10.4755313393604	-28.2617664836031	50.4415360068138	-8.47363395388311	-27.1672915377816	51.1152937715105	-6.7221467757849	-25.6988927849473	51.8165673412436	-4.81615087436996	-24.2920687104662	52.4311768629864	-2.65835901397747	-23.244122187326	52.7427436697812	-0.289523461630802	-22.5962399084055	53.3030698643507	2.09382353218295	-22.268521104292	53.4718432363282	4.49136092092333	-22.4936191024239	53.6345137721087	6.76880065065195	-22.5620371748562	52.97799505069	8.9813196108168	-23.0848996980776	52.3983994832193	11.1331383116461	-24.149846428739	51.9680871737077	13.3364684409956	-25.2196140651873	51.2899257926482	15.6776734751713	-25.1023227185562	52.1049787463276	17.3728004057043	-23.6832721093367	53.1734861604688	17.9292417588665	-22.1255704075896	52.6903843276649	19.7809813715664	-21.5116135065342	51.6622888756148	21.178872369649	-22.1365082659025	50.9049619264049	22.1671075825722	-23.2701215545855	50.338284463944	23.5821208121564	-23.5505087845957	49.7398196379544	24.8505886606995	-23.9990650825509	49.2690567210181	25.0009481183747	-25.3030223591945	48.7215955618669	24.8757335677101	-27.1681117857538	47.8173705996882	27.2031540486494	-27.5467819118722	46.8822054729983	29.166433850915	-28.6917559433178	45.5080188750574	30.9297135866923	-29.91202442468	43.7483744134055	32.9570934482879	-30.2016817319927	42.205939160566	34.2103301167029	-31.6966075400789	40.3653091456789	35.0079543757939	-32.7720959283023	39.7207325141391	34.7118439212519	-33.9714750407034	39.5412511303692	33.6390062180321	-34.7064198524047	40.5924508002731	32.4879827535161	-35.5148570805076	40.9644483134051	31.9190884208303	-37.7211822081121	40.7534029122797	30.7290890654333	-39.773054064462	39.1494478496246	30.8519350629476	-41.5612907420303	36.9244514072998	32.1410727630721	-42.5826546960676	34.4446609131704	31.8585238971054	-44.9131330744867	-33.5508860865374	-31.3201679208742	-43.0496074328998	-33.9806039286789	-31.6108054599651	-42.8678735802506	-34.9866562853504	-31.1257881937447	-41.7749761980841	-37.3940787931246	-30.0967586972103	-39.8973938435242	-39.7209905415878	-28.682071239078	-38.4333929759845	-41.6361373940851	-27.2839869553508	-37.1542161777196	-43.3985091716793	-25.8753391740812	-36.2281981451836	-44.6820659433874	-23.8862447639057	-35.7630153726502	-45.6501120673018	-22.1276139928185	-35.4118704788051	-46.5758535171054	-20.1387899584496	-35.3330939560175	-46.8588666690111	-17.7248789659673	-35.7254638875357	-46.9091548815191	-16.1907456954718	-35.8384553531952	-47.3685776066292	-14.8263723888329	-35.4236876602877	-48.388422344312	-13.5631677702841	-34.6399945465078	-49.4566774449434	-12.1235993230561	-33.7804076033347	-50.6203232390741	-10.0777047550914	-32.7133533019131	-51.8536571324175	-7.65135004186665	-31.1390351630811	-52.3913817731443	-4.75431109945181	-29.9052849582667	-52.6439378644034	-1.60064915792033	-29.4750734364466	-53.2902661523421	0.719226909477835	-28.185305061973	-54.0848691911389	1.65415365788143	-26.1679512022394	-55.1310264637313	2.95776787035864	-24.6092490630235	-55.1729096167783	5.25029471254677	-25.3155424981581	-54.1816920372737	7.27955554646821	-25.9523565463222	-53.5025703234804	9.8428520458226	-25.7831111215491	-51.9824420376616	10.3924514841168	-27.9273755937181	-50.9659927842403	12.4871684857394	-29.7989027857542	-51.5841733776393	14.0353598324557	-27.4717294529606	-50.6394826432078	16.3553566973915	-27.2454134432239	-49.6064550750624	17.3191640712368	-28.7679181099571	-49.1051410265828	18.8177688818013	-28.4007373163829	-49.9052771549044	18.0761587028746	-27.3391200180019	-50.5092377849228	18.1076658996472	-26.6592783364055	-50.5460069434939	18.7572202362577	-25.4800237786955	-50.1300245130298	20.3809971307388	-26.1152325837067	-49.2358064835732	20.5444748832212	-26.5467543599765	-48.1057767487876	22.1900217858986	-25.6388959871349	-46.7618009225989	23.5662011969651	-27.0002692592005	-45.4001791824806	27.1968466545331	-29.123420596378	-43.9828593635722	31.3302798939827	-29.4741728317219	-40.9416334057734	34.2590033225227	-30.5213644460248	-38.7745649344123	36.5109028019323	-31.9975813391841	-37.0540047479065	36.9626036616275	-33.8861109909725	-36.575552266105	36.2212662567006	-35.9730119352792	-36.5497492093353	35.5905992969216	-36.9718555755474	-36.3510289492184	35.4986178562326	-37.6233812573962	-36.9633090383056	34.6967487533307	-38.3906061588579	-37.1716875906722	32.8886378677783	-40.0617833313696	-34.9732863465257	33.2876572291691	-42.3510869173877	-32.4484278191298	34.1728809488107	-44.3264471379084	33.0524417650537	39.6731190452159	-41.8305351909013	34.0667564869037	39.9837594610101	-39.7063865850409	34.9001718251162	40.3592714205473	-37.4781747731229	35.5430103905583	40.7919937882395	-35.2256598504071	36.66095387995	41.0494830740614	-33.4417423170853	38.1823208364403	41.1471752550302	-32.2711120182551	39.081626115659	41.735320455576	-30.687320048915	38.2563720238266	42.9048782178162	-29.197968177941	37.8811573381222	44.3020969719024	-27.5869657415423	39.113031183144	45.1563910607766	-26.1129451559435	40.7106089874686	44.8322527936838	-24.7495540096685	41.6741148987802	43.571613239135	-23.3825297818956	42.1822299809994	42.7815995623905	-21.7445369846176	42.4003652354896	43.2008500598497	-19.8454841121612	42.3087782191319	44.1462843882174	-18.0793562491601	41.9869230262658	45.0840126035723	-16.2459431953798	41.766187771435	45.7307836255218	-14.2056717536125	41.8342803749215	45.9896378568151	-12.2191519947314	41.7118741234464	46.3857223039942	-10.2869800312336	41.0712319503045	47.1716793927425	-8.65259593132637	39.9950431959368	48.1042486219579	-7.31669237600308	38.6594206340059	48.922709506553	-6.17336689848459	37.3084332637948	49.4218415502323	-4.7637627233623	36.3568565082708	49.4279186767418	-2.88430086393739	35.7681385049457	49.4246086047672	-0.729501211015805	35.2588244132618	49.8884174349144	1.37939769220708	34.6653735713987	50.4039189708965	3.50701546966956	33.90149909069	50.5174217730749	5.66717679016045	32.7131864164653	50.5589135267239	7.53342239014551	31.0075955392289	50.8537183884449	8.96102797221382	29.1374723451976	51.2543429876249	10.092317660918	27.3105511839439	51.5159235665936	11.243587405748	25.6757512851396	51.2939511513117	12.6581863476398	24.2895962989244	50.7371499900454	14.176153503343	22.6048538001034	50.7080810100465	15.5298849049195	20.787176229311	51.4292458258042	16.4075067717402	19.4664034506459	51.6710815981982	18.0210373396609	19.3189148865522	50.9363848446449	19.8327349899476	19.4930229789166	49.8581636616265	21.6175827188461	19.307848903515	48.8018968940345	23.4714809093463	18.1401836324618	48.2661809423397	25.1164889180093	16.3926089097571	48.2764526548008	26.2366109895597	14.7528501882217	48.0469810431736	27.424575327826	13.4599361151487	47.3085787060136	28.8549246960605	11.9476402483901	46.6047584500225	30.0828867196128	10.107755690608	46.2433528791651	30.8629327095214	8.4386305110881	45.7515129398814	31.7274646498092	7.13784431990867	44.939940263724	32.8747796128345	5.61823979556654	44.2989181965844	33.661273394151	4.03274012012291	44.2369742152877	33.6192115892115	2.5657847424694	44.702972018955	32.905888042407	0.861509473513261	45.4255135271934	31.7332404967301	-1.44953251365006	45.6464154917532	30.7423789847258	-4.04062218974656	45.2897980645978	30.0205843948159	-5.89116057458337	45.7229989571996	28.2240544457642	-6.07529326783587	46.9270263877618	26.1094426784373	-6.70734295860969	47.777533743381	23.8929066926087	-8.25772515822735	47.8864889005813	22.2485224730012	-10.0350638923084	47.4971217826973	21.0205515921249	-11.6561272881609	47.6691698830457	19.3513939555233	-12.502938702541	47.9406093546988	17.3337146305208	-13.2205052005343	48.4727014109443	15.1580330523062	-14.5618567859649	49.175951180183	13.4369123765716	-16.3926378310028	49.0977090319294	12.1331965465149	-18.1715492964404	48.9946661403032	10.8775064097794	-19.923959281754	48.4980349292904	9.77388871380411	-21.6187139537787	48.1780314593384	8.53056132558916	-23.2962075478047	48.1428632453098	7.24255099370102	-24.9732870492922	47.7082791199723	6.24217806434013	-25.7232861200446	46.8058705415707	4.49777870813201	-26.6201269542497	46.117877512694	2.67657331128924	-27.6707380146728	45.3837765831424	0.866211917027479	-28.8171597211986	45.3438752213285	-1.10215728816522	-30.0823631044032	45.6269510770433	-2.94803291001505	-31.2429176056958	45.0706854648795	-4.81503208153609	-32.6316708925473	44.8184622291218	-6.56153328384067	-33.9768399618723	44.4615171151423	-8.19674942919634	-34.9541603443589	43.7492777139974	-9.88341857788491	-35.0940024926748	43.2370921382348	-11.9245979415019	-35.0950258076186	42.781081875984	-13.9174113891315	-35.6720632035652	42.0626216518345	-15.7197957305283	-36.1711097901658	41.0989685909092	-17.3138826857975	-36.6442150071123	40.3513761994182	-19.1066906361915	-36.7398063450193	39.9429877387465	-21.0487264342193	-36.2768362557853	40.5792937779748	-22.8188334618523	-35.7050214362708	41.1882142971493	-24.5590035664845	-34.4695690700899	42.2098214857577	-26.0373967970787	-33.1796797568711	43.674292532146	-26.9618253315462	-31.7657332866614	44.9648573896839	-26.9609160227926	-30.5479622058684	45.7197637952227	-28.4045815159268	-31.3938524597348	44.5282993706964	-29.820088255352	-32.4552790358083	42.7111188052659	-30.2639158646298	-33.7599732786448	41.09283774781	-30.5040904687545	-33.5534777359454	41.5994089226439	-32.534828286772	-32.6747156736036	42.4959805584293	-34.0500705352645	-32.0626224795553	42.7042894779978	-35.8735472362275	-31.6014172860167	42.1570975333058	-37.8527339956207	-30.4977848224439	40.8036607568814	-39.1665904243499	-29.3488776153009	40.1338883614619	-40.9493053400625	-28.1054758719325	39.5431395136272	-42.6678470721285
-2.11720594605744	-59.2648135103845	-41.8880103940169	-1.20713663074012	-60.0049871133142	-40.3960031308389	-0.474623408327042	-60.8206008854355	-38.7884427084863	-0.299835123906227	-61.7025528156423	-37.0699880811774	-0.346492883466116	-62.533929710668	-35.3129831907532	-0.223420284221558	-63.3373507603327	-33.5427711632437	0.137735603869479	-64.1333258359214	-31.8076067958567	0.603531322054298	-64.9277834675702	-30.1023399733659	0.227710729957552	-65.8985391697645	-28.4602328255041	0.161152330822185	-66.9295740473718	-26.818259854539	0.00899225763533032	-67.8577421675266	-25.1265766166507	-0.335149389902397	-68.5877413009063	-23.3708296852679	-0.291188343219715	-69.1598921536947	-21.5275030075384	-0.135614308041183	-69.6230383037522	-19.6641062199816	-0.431585064520515	-69.9786586797191	-17.7961227181331	-0.827588716848975	-70.2070287485129	-15.9307166183446	-0.854987038236925	-70.3080058641071	-14.0055226657345	-0.608703975273823	-70.3095711506693	-12.0927399885502	-0.384580411161392	-70.2212829170177	-10.1774789444309	-0.451680071453879	-70.0713443067758	-8.26425288970428	-0.384993171900839	-69.7679573081538	-6.36977861782323	-0.0591644379996493	-69.3304695136936	-4.52370872288874	0.306077602715898	-68.8161087363194	-2.72039379036995	0.596481118048335	-68.2082441926421	-0.926631467306651	0.58530448141814	-67.4879794352786	0.845872111639227	-0.19645561332357	-66.6659866829673	2.38831794554618	-0.648410387170031	-65.7838040598385	4.04833792364285	-0.438752212349684	-64.8426083143875	5.74785437510529	-0.0864492924569455	-63.7250987904746	7.29107588117369	-0.677953814735256	-62.6489932784977	8.82751299098231	-1.14011857828061	-61.5593648824647	10.4032869157431	-1.33821466433202	-60.4238279335205	11.9946750974105	-1.55971199892323	-59.2707148946261	13.5730885069818	-2.23082911456393	-58.125437020927	15.033576042012	-2.71648465152651	-56.9853107329015	16.5853740339224	-3.52959841778235	-55.9667930505194	18.0963639285105	-4.54694576655602	-54.7773678210858	19.3523605170506	-5.42611410749938	-53.5488154783129	20.6744710527669	-6.32805726213341	-52.3318115043571	22.0081180890354	-6.99956943274688	-50.9348669932665	23.3277090275779	-7.63182649805542	-49.6263120779424	24.7494865200023	-8.47229306829487	-48.3035893335843	26.0593490588545	-9.71618451974483	-46.970076932616	27.0551478376999	-10.7506010503371	-45.5872659351369	28.1835246618403	-11.6578306489839	-44.1004001917034	29.3035279620702	-12.9042795570344	-42.7616052170587	30.2036119696736	-14.411085342726	-41.5918843818702	30.8955538072415	-15.7259790077452	-40.3862111685954	31.6806457230304	-17.1491618630998	-39.0826461563922	31.987696269356	-18.7811712022054	-38.0446381318766	32.0191403708031	-20.4398754178937	-37.1508981132807	32.0813451101238	-22.0283602397114	-36.3555078855385	32.0970541623257	-23.6473255564754	-35.7830348133381	31.9578720752066	-25.2924300260601	-35.5215729883499	31.504510799208	-26.7853907935348	-35.498539117431	30.4947388531063	-28.3342243316294	-35.7646082807947	29.5556653545596	-29.9823409365584	-35.8979042069369	28.7335187698936	-31.6135799770476	-35.9240101164152	27.8830648742101	-33.2295408704822	-35.9046285563042	27.0165137786696	-34.8344568604113	-35.7834056073018	26.1256067822747	-36.3231916885591	-35.3020452862797	25.1400891579568	-37.7206162516988	-34.747467677839	24.1076447333005	-39.0748446567616	-34.2081330673369	23.0325511752954	-40.1749547942586	-33.844174661069	21.6257560558577	-40.946056226325	-34.0956718563549	19.9469164698137	-42.1618548355599	-34.5750537005997	18.5865624420439	-43.2567048554696	-34.3482534698781	17.0663410094446	-43.8689023824431	-34.2654639261109	15.2907030987788	-44.4209477138661	-34.4041644867723	13.4610267678096	-44.790505049609	-35.0981372750037	11.7212443841667	-45.4814943626744	-35.7427746347608	10.0889875096689	-46.2853558332899	-35.6651735549154	8.38260996492509	-46.9413956304436	-35.2277796934489	6.64149801678657	-47.4760023313749	-34.6133470734035	4.88123904255827	-48.0504543403559	-34.3396497266243	3.04361185874094	-48.4267447221093	-34.6438236321733	1.16315346387273	-48.6534033228729	-34.9319825382288	-0.747095111329221	-48.8569266044429	-35.0643282676417	-2.67268797942483	-48.9963862889769	-34.9600966303468	-4.60827299268497	-49.04871778842	-34.7305553035931	-6.54304618941894	-49.0405245085119	-34.4846857705931	-8.47496865359139	-48.981573534833	-34.2646148444928	-10.404473394421	-48.8493933604259	-34.1125153380292	-12.3364437546128	-48.5371986875145	-34.2244293460182	-14.24967748499	-48.0161132316433	-34.1217960205935	-16.1138181702053	-47.5452614024716	-33.8734880974494	-17.9709217485851	-46.9386876795365	-33.8606996680456	-19.7930952719727	-46.3317901653319	-33.8480631511223	-21.6254017284384	-45.7562824465891	-34.0960649461613	-23.4116354477006	-45.1275234314877	-34.3925975267915	-25.1865092484787	-44.4749849752991	-34.2919179484581	-26.9680071231296	-44.0639338017187	-35.4805441775256	-28.3976554177491	-43.2272485500505	-35.3828594799886	-30.1366798236642	-41.9698049130689	-35.6300933553381	-31.581090778701	-40.7640816616558	-36.1040020830021	-33.0171540914891	-39.6544656154927	-36.956831920171	-34.3707274526236	-38.4895277518558	-37.8165498794559	-35.6852258643269	-37.7300767566384	-38.7982040777837	-37.1773346787155	-37.1824008067045	-39.1755588116553	-38.973071546447	-36.7355623134218	-39.6207738125517	-40.7107398412208	2.12811676191156	-59.0183415167411	-41.8706039239465	1.56900780390139	-60.0984155044859	-40.472717816392	0.955740780879045	-60.8541542483525	-38.7980956298672	0.699580447673855	-61.6301645564885	-37.0371857414473	0.766181427937702	-62.4971234388147	-35.2939918638421	0.861597012775899	-63.3320946580945	-33.5335305550615	1.06450194410868	-64.1421878213368	-31.7707280500309	1.29809777176414	-64.9594720808325	-30.0203007649949	1.04639193806292	-65.9635301422831	-28.367737788567	1.06218407412757	-66.9674531283723	-26.7062715155969	0.94127452706073	-67.8661162825167	-25.0026642660425	0.530248137856908	-68.6279554559406	-23.2839232277712	0.626956230948462	-69.220630542872	-21.4569909356961	0.93908565660627	-69.6545970960399	-19.6166297803158	0.854282765768043	-69.9972859997049	-17.7261161712865	0.2387943650463	-70.2580575028908	-15.9257289689063	0.255122355878731	-70.4110254731999	-14.0070762449816	0.501197834663442	-70.4461687889051	-12.0969200818862	0.603015241248443	-70.282763839201	-10.1849148678315	0.617864775385751	-70.0701289995221	-8.28058514084627	0.662117663408082	-69.8688521130766	-6.37287497705481	0.809750857511755	-69.4578991130087	-4.51346501887065	1.06459595448994	-68.9039049424427	-2.71246627832776	1.36066544304716	-68.2832665788071	-0.938164735732937	1.50518989758487	-67.5726619426063	0.837276357813963	1.15986192270716	-66.7263715156239	2.53251484596977	0.753107851706065	-65.8695832448849	4.19898523573626	0.590165468936287	-64.9790742975096	5.88294114337492	0.754110502680536	-63.9146900550437	7.46481083420831	0.748006253659014	-62.794160221143	8.99900183064138	0.325240517170048	-61.6794449382467	10.4716795980496	-0.1496861603404	-60.5409316197124	11.8992879066397	-0.516211149381123	-59.3790084898154	13.3715347116104	-0.250131211719028	-58.3277348632143	14.9466907284618	0.200723027489011	-57.3306080504634	16.5204907792637	0.809259086787095	-56.2076739691196	17.9843465212011	1.53501208401645	-55.0007062878351	19.318691028205	2.36975049257963	-53.8741554633918	20.6838987945254	2.91349572987509	-52.4874604424362	21.9657871538027	3.59152335557802	-51.2217863959066	23.2957098268523	4.35029595507747	-49.9273456383803	24.5796942320273	5.12689265145474	-48.5504868556748	25.7819201804447	6.17885179520753	-47.2649105795655	26.8950887707409	7.42623498110613	-46.0397498183202	27.9193627080279	8.58770736382275	-44.6679727053301	28.905559594567	9.92256470149719	-43.4146280138122	29.8560535836689	11.0096452261106	-41.9655090009842	30.8385120229551	12.4863017131644	-40.6922837671347	31.4102761726638	14.1111322866314	-39.5731631912037	31.8393145342	15.4807260114614	-38.2926845718766	32.417122741308	16.9925171500669	-37.2224385045726	32.7296043240731	18.6064845486762	-36.4072401383883	32.7720736024541	20.1160951898849	-35.5802027190753	32.6346638005842	21.7717582871947	-35.2761076040426	32.2558133472049	23.3951102487077	-35.41988717205	31.4690834306903	25.0437796555016	-35.5042669640544	30.7040081083844	26.6585266486974	-35.4293531705368	29.8492968876075	28.3552256287487	-35.335453545073	29.1966593430759	29.9625221538417	-35.0604043632769	28.3637076283106	31.4524032403034	-35.0127639289436	27.3071718421668	32.9133535443471	-34.9841719269742	26.1752583038873	34.3131012057533	-35.0804466316057	25.0102754571553	35.9182219806039	-34.7369240114086	24.1545590197627	37.2638933008749	-33.7771000203784	23.3253881381834	38.4898395414867	-33.6195908707303	21.9966776385321	39.5185575950282	-33.9714180745639	20.5350671483958	40.3851891371814	-34.0518886257367	18.9303002019978	40.9601002711433	-34.4597307853733	17.196076568383	41.9191607154245	-34.6920132824676	15.6058083820639	42.7953893293794	-34.5660571512363	13.9609854110707	43.6024208721692	-34.1876355264669	12.3100323221756	44.1922770236655	-33.4275669288384	10.6705459464981	45.1121011031124	-33.0360160695591	9.03312546401877	45.7205249662916	-33.1138334839733	7.22300667923846	46.2621387499376	-33.077318227571	5.3764412492935	46.7014722743384	-32.5147131419855	3.59045894204436	47.1253719313357	-32.5304009039984	1.72129647929805	47.281284360559	-32.7166369542898	-0.167872189332172	47.2957591330618	-32.7886966941356	-2.09271043108281	47.2853247381808	-32.7599980551257	-4.03811820870599	47.3562829143706	-32.5599812657987	-5.96860722159869	47.3872613994548	-32.2787432811247	-7.88228416552276	47.1039202096489	-32.2509464967421	-9.78437446429684	46.6255899771573	-32.3463987803261	-11.6583999267086	46.0778114528756	-32.4504512253029	-13.5250484013354	45.6254828877621	-32.5724995005305	-15.4277009088408	45.5646850506913	-32.7371521260573	-17.3638242898374	45.1934065662165	-32.7749723201236	-19.2547318565297	44.5831821945051	-32.7846515531123	-21.0766103915374	44.1867887505485	-33.0129236657045	-22.9342915056636	44.0040735647541	-33.4400344123132	-24.7921604682175	43.2604836367823	-33.6345198115945	-26.5179866968693	42.3493762261542	-34.2878514342807	-28.0496048112101	41.4765153295972	-35.1965701529396	-29.5414857210514	40.7759586852516	-36.4691451966546	-30.9182265614567	39.3994212925402	-36.771203461532	-32.330058310449	38.3394677449718	-37.7790318523498	-33.6821053440669	37.6824734382847	-38.7626606121875	-35.2451749629423	36.6158507070562	-38.6592180477193	-36.8026265031251	36.2284715847767	-39.2305960258027	-38.3984023261601	-3.00517101723631	-28.4576056217515	41.4622536906859	-2.32505387444057	-27.1051209258993	42.5727993322553	-1.39286115885681	-25.8360713714291	43.6250891541757	-0.313550000360362	-24.5045783686624	44.6562800142273	-0.348714488835544	-22.7020389963974	45.4807847122694	-0.498985558481204	-21.1373386401448	46.5408388721144	-0.216094237710126	-19.4499067195026	47.3145839360077	-0.577719035249944	-17.801019380278	48.036783889906	0.132807117699049	-16.401706596546	48.9054881987845	-0.272623741160752	-14.7286717386849	49.5309156165764	-0.308619462892981	-13.0002808934287	50.19328259727	-0.778094253946699	-11.3207775877033	50.6838842468542	-0.23465442077329	-9.66620195356422	51.4361297454897	0.479017438472655	-7.94405979873163	51.8154318837705	-1.00932972707366	-6.84349168955611	52.1074350721306	-0.693528496640033	-4.91202373819813	52.4596531710165	-0.273566157188382	-3.17305808243805	52.7287330255413	-0.583056045654789	-1.39067796129927	52.959128097593	-1.37984068081902	0.26141658195467	53.1196926328467	-1.14105556857074	2.15664803021556	53.2608388122624	-0.0524220184211537	3.6993659308115	53.4895330999009	-0.0257870844853105	5.6876592046956	53.5754138457441	-0.421115930590499	7.46967865304359	53.6730148476336	0.0531308918303375	9.28122237219165	53.7141440554077	0.547396731929779	11.240074285281	53.669098052396	1.47374155922605	12.9151930135257	53.4980589692614	2.08220385216994	14.6852319356276	53.3533317779326	2.38973842518073	16.5637997682487	53.2953359687957	2.26350216930191	18.4166428994658	53.0968681598148	1.73928567318894	20.2307139342538	52.7863534762715	1.08099340688399	21.9446284756644	52.2692395811669	0.227737911907039	23.7109744116248	51.8673171336933	0.501218904261591	25.5927817852005	51.4852110455106	0.751250422943692	27.4856995042488	50.9383245373231	0.226415057170112	29.3711198084455	50.3513254566884	-0.463407538027231	30.928549642426	49.5967175646237	0.0272815613954817	32.5376751209335	48.7827413064437	0.636890143565367	34.0326134705758	48.1022686539635	0.860250695742673	35.5428135001576	47.2426590652578	0.426461500748127	36.9838708815656	46.0718209978918	-0.345101382770843	38.5195089662639	45.1359150191964	-0.319135572221882	40.1416660399574	44.0119700822339	-0.247308220603098	41.5907948616941	42.6521494337915	0.00357488395256882	43.1122174356274	41.4402270188754	0.181187319695894	44.7911395519865	40.322453275497	0.845645090724548	46.2431382942108	39.004639774538	1.78213984864507	47.4571946450423	37.5757271687107	1.84110102368945	48.8590893448215	35.8771455632319	1.80699436057828	50.4996179722426	34.590414368741	1.87758139717483	52.1470245208377	33.1528206940047	1.63499852959953	53.4450645583047	31.3561887864299	1.31570796824752	54.7863459572909	29.6849143275812	1.15424348641113	56.0803898045712	28.0896683254743	1.24278467366974	57.1420259492295	26.4006686011169	1.39386738963134	58.1047426840106	24.8464219799446	1.37291447730172	59.0951142150168	23.4571824355483	1.4821442351633	59.8361508115015	22.1017114950023	2.24051186830342	60.4362232164102	20.8896359657709	3.66382313126093	60.8897997327539	20.093882084757	4.73012588013334	61.5026067456214	19.0303777656923	5.97330177852159	62.1775559842333	17.9642522075944	7.66571054149155	62.4588783823313	17.4995296145028	9.23262767024919	62.5155885511333	16.8839411883824	11.0127210797465	62.3242073127934	16.4235003121958	12.6618259976468	61.8854090228473	16.4476813316572	14.2326665593324	61.3658549646169	16.7735670926914	16.0751423629956	61.104786149045	17.3915810709222	17.814399368022	61.3860942198726	16.9280374484369	18.6676088305549	61.7824243236733	15.1805179668478	19.1490590649646	62.3922822952527	13.3895768233686	19.5814366865106	63.2814926404849	11.8787453489668	20.010474087397	64.0285708190242	10.4325501844325	20.9398144592733	64.0953385338434	8.9254470578917	22.3227985109468	63.5669841581735	7.93861288447643	23.9134297317173	62.7897318300754	7.49027805244431	25.5567556967462	61.8485300934924	7.19807368236302	26.9856171595924	61.5794055858178	6.01633748477342	28.22075290849	61.396464599089	4.70522536766063	29.6559641189849	60.5047653272619	3.91269399412267	31.0369191339418	59.3903391870807	3.22918993379715	32.2915809341891	58.5923455471682	2.03677699054865	33.3446587128201	58.1636534347576	0.494312421988212	34.4448296970647	57.729214479222	-1.21453677980517	35.4952724333496	57.1545368808475	-2.85115270886743	36.4082489367956	56.4130271684252	-4.54469673472119	37.1104614352805	55.614658035846	-6.25421121439437	37.6956088669133	54.7601957613919	-8.04643792345003	38.1997766297835	53.868363821929	-9.87860250054337	38.652732829288	52.9469660242889	-11.711158715005	39.0751068415807	51.9477293114309	-13.6041988357142	39.4447417931333	50.9166128888026	-15.4233852065883	39.7530034990159	49.8446777862518	-17.1169512145113	39.9919378608109	48.6249562716849	-18.7645505013075	40.1021949474316	47.2894816649545	-20.319727542436	40.0466537991971	45.8623479995825	-21.9182263207844	39.8435384592237	44.4574060555881	-23.6637432781314	39.5903283879154	43.2986676523341	-25.350885080896	39.310990339937	42.2248369098705	-27.0334858102624	39.0268972008343	41.2675662590108	-28.6199155871207	39.0091797128171	40.3199904001043	-30.0508003187245	39.5890805074781	39.1395678887318	-31.2648546414897	40.331865295893	37.8897763270148	-32.2630629229692	40.8092282312338	36.655822576078	-33.3638525730782	41.434141799767	35.2724323372708	-34.1714891102244	42.3223184745668	33.6486904690995	-33.9835052748261	43.2944510805479	32.2944338688849	-32.9296107828597	44.3154502070908	30.7729655273731	-32.1826714855079	45.2036357786044	29.0610916973154	-31.5153345818445	45.9686519354406	27.2950209893715	-30.894010217194	46.6769514081526	25.5036476189942	-30.9201837779031	47.341690998246	23.784685077198	-31.3201909392079	47.6861194716563	22.2912289764626	-32.0917606921403	47.6821583215395	20.9480007038676	-33.0345454338029	47.8326170102268	19.4360443708359	-33.2324597587807	48.2841703718553	17.9708484158499	-32.5866033551767	48.7676631706668	16.5449625993153	-31.7048020847393	49.3242556452858	15.1800035754549	-30.7246764046699	49.895939663644	13.6900499142141	-29.6186380806053	50.1694357183809	12.0932588083903	-28.4716210522704	50.4115609435098	10.7032777577358	-27.0566613540348	50.9137568194833	9.50594868977264	-25.5040358550885	51.3334500156106	8.09989690706048	-24.1718065718937	51.7569142598548	6.41999234591314	-23.1799242885402	52.0622101168028	4.48563379927189	-22.6759941398632	52.1319434720273	2.53965121431827	-22.1404696733252	51.884704127357	0.536418814251966	-21.7122816033555	51.7095431716553	-1.51461418919326	-21.3538812894733	51.714759508736	-3.27243256650578	-20.4305427998632	51.3970799157074	-5.07847379473921	-19.8897925315629	50.947395668476	-7.03962350693336	-19.9302337755614	50.5693254633717	-9.02751850797041	-20.3558404048203	50.1389173465902	-10.9772843637373	-20.7425724854719	49.6812554060394	-12.9200477374813	-21.1081257805797	49.2743034054932	-14.9389223037654	-21.6695174084157	48.7703741187552	-16.9752921057677	-22.4013957255261	48.080734598213	-18.8810919885222	-23.2155489463981	47.4225924778911	-20.7119311971808	-24.123576564588	46.6383254268404	-22.268130257158	-25.3342873919128	45.7466845443818	-23.4422900407545	-26.7809620381047	44.7157989887802	-24.5564774008995	-28.2050610759702	43.6156195662896	-26.0513004273126	-29.1159213679888	42.7537489718587	-27.4989999801387	-29.3873716749765	42.1739288065507	-28.7061172084332	-29.4692903985291	42.0063221069245	-29.7175105313066	-29.2868877258198	42.0902938898572	-30.4951288824489	-28.9171482231106	42.2682295826958	-31.266827567835	-28.3334419439389	42.7467362654198	-31.7525502001769	-27.1725650452736	43.5991822257108	-31.793676391552	-25.6839321144352	44.0199931041351	-31.8985923366247	-23.7857274770942	44.4771095473904	-32.062562445464	-21.7574733099199	44.9928289155486	-31.933696319153	-19.7391434082085	45.394695077081	-31.2749882794046	-17.6969077226236	45.6845084006949	-31.5850094419049	-15.486640567272	46.2565731326159	-31.6536466229227	-13.3342887713394	46.8941264629873	-31.4736274434562	-11.2323418075722	47.3628730339074	-31.1086128947836	-9.18821306184784	47.5350002584977	-31.1281969390464	-7.08539853123522	47.4770944128947	-31.6785436248238	-5.09685957025154	47.4442350019267	-31.9904300559878	-3.06275038664231	47.4884710884947	-31.9340414334455	-1.01681806053903	47.5140878766501	-31.7987531527611	0.97959889084054	47.4070553889169	-31.6466919143459	2.92220978024994	47.0098308120678	-31.598790464232	4.78580227772975	46.4429135637259	-31.7005339307501	6.57930880141975	45.9954028064722	-31.7655329887018	8.39409782882017	45.4411018113031	-31.8670789098047	10.1690831745465	44.55097494497	-32.1771355374953	11.7464063017803	43.4716005536888	-32.636638786445	13.1432935149858	42.7311904319346	-32.905441582903	14.7232884768048	41.9861939542773	-33.0909619778749	16.3264448879906	41.1703985633984	-33.1627074995138	17.8696244555217	40.3007514384269	-33.035941708226	19.3550667620631	39.4543450729084	-32.801924707424	20.8776227044964	38.5902099918331	-32.8547008351079	22.3125288514832	37.2452612366182	-32.9863813767887	23.3070137219963	36.3007069257282	-32.7019009457113	24.6164024475633	35.0232550941432	-33.848401664266	24.9483296853463	33.8461272759232	-33.520564341475	26.2536855257776	32.3970477684483	-33.4574517812655	27.2725030500938	30.8310738991694	-33.7031363791242	28.0998674228696	29.2338175975688	-34.1454012941646	28.7826814448193	27.6041271081666	-34.299175842191	29.6715886876946	26.126878383111	-34.0053806981628	30.7616327448692	24.6571948092205	-33.5866348979985	31.8791632080587	23.1374568120417	-33.1224056190088	32.9782880040873	21.5898649326739	-32.6726926824481	33.9919397298725	20.0328530387842	-32.2670125210583	34.9031387856658	18.3491472074074	-31.9307891141448	35.7312808199621	16.5395127833526	-31.794462260261	36.3492534533289	14.7769118919447	-31.6814285179676	36.9975724665968	13.1170767683883	-31.3727846527376	37.9015252447297	11.3826199127808	-31.106897822959	38.7087019663468	9.54432557919949	-31.005493278154	39.2037634706369	7.75755739747502	-30.7121152496759	39.8142514499006	5.90714495474872	-30.4242555193512	40.2486045973314	4.00125794235539	-30.4231834621117	40.2683045576376	2.19329281105369	-29.9778430519013	40.6815504085386	0.370483707260813	-29.6990595468842	40.9461722351019	-1.33498804384835	-29.1113901284824	41.2578544198778	-3.00517101723631	-28.4576056217515	41.4622536906859	-6.07132524937036	-27.5160536051359	42.2170005259552	-4.79496022383436	-26.3886741783921	43.2705562931096	-3.68608247606692	-25.1470097361576	44.3395692860252	-3.18629583598664	-23.6346394370724	45.3868398781225	-3.64685796293097	-22.016917622349	46.2635249280323	-3.82337351640491	-20.3427560068696	47.1173404566765	-3.66207943969598	-18.6171394483815	47.8332684615232	-3.63681619054317	-17.0419419551516	48.6799865159175	-3.39184784146967	-15.4167758225349	49.4140886215231	-3.59727370194694	-13.7356839312114	50.0361025930063	-3.7430142513828	-12.0369461307949	50.7242668072491	-3.81251101822537	-10.2705361113837	51.3357234705051	-3.16001603089483	-8.60874366060341	51.7821625727439	-4.43844910779029	-7.29677241982357	51.9998091858745	-4.56287745577986	-5.52503958464767	52.5643393039231	-3.80946826642067	-3.84480232522013	52.6431388580342	-3.82953092837516	-2.05867676327855	53.0167646117278	-4.81348534283951	-0.535580757488505	53.1181010739591	-4.92862303060009	1.23763673160473	53.2721333830437	-4.31727252724868	2.95289158713122	53.4806637292752	-4.11392122406232	4.81233132299475	53.6113815367906	-4.46761500423602	6.67044175571883	53.7924382388527	-4.15567737951042	8.52401945018073	53.8357602002405	-3.50872846677595	10.2338545851034	53.8206625826985	-2.89251887535223	12.0768486112191	53.9603137157051	-1.61973781745825	13.4962574337866	53.9223541155026	-0.55507757444458	15.0328496693626	53.692126281656	-0.576043365839424	16.9289742250224	53.4449841272158	-1.3607691522038	18.661906298478	53.2453416874761	-1.99260208357459	20.4052537715822	52.8947258722383	-2.4758942084748	22.1659293222359	52.4210848066244	-3.44636063387008	23.8339809274539	51.9738241489932	-3.71396112397971	25.7003456983219	51.5353810374995	-3.21372878856855	27.4191574796211	51.0728632610631	-3.26509192714792	29.2349921535388	50.4253607165586	-3.70277941101536	30.8908226156477	49.8012001894609	-3.44966005637983	32.4587857894788	48.9617223228571	-2.74512023611413	33.9631903448444	48.2402687134547	-2.12627118277778	35.4875676597828	47.4759177738782	-2.40660915568572	37.0058530874736	46.5798401367499	-2.72613117260865	38.5193165163915	45.5772423175562	-2.69070287736103	39.9553324548726	44.4079044252378	-2.24812396517362	41.2460757834672	43.2276156857613	-2.09527280976677	42.6476394540093	42.036913092681	-2.41070809971114	44.2529382461087	40.9951353872178	-2.08669678581674	45.9294660190056	40.0841579553189	-1.0089802750575	47.1044038962438	38.9153546463428	-0.706996040331774	48.4994633783271	37.4744336667192	-0.615464560590084	49.9812873041498	36.0587713662725	-0.441527674828758	51.4252964644544	34.6425941982918	-0.280293923145202	52.8570837356581	33.1731466773914	-0.343509836296151	54.0375904415117	31.514165513134	-0.802191073176412	55.2157215369393	29.9823618431818	-1.08105313778758	56.4063422239834	28.455511785568	-0.953417430079652	57.3817183772123	26.8494498695305	-0.532284364732335	58.0752520282195	25.2727863116511	-0.749633189978214	58.9791561916187	23.8630486190254	-1.40875355916308	59.8581057651532	22.6568529648025	-2.57979532271293	60.2903617139303	21.5280625047134	-3.93519727640357	60.6683364539353	20.5991198852974	-5.0716309123355	61.1927420018218	19.3898360881032	-6.67662710986	61.3413289907247	18.755503453799	-8.25273050779859	61.5970913927681	18.0925148512805	-6.82716737514526	62.2214676452477	17.0852578379449	-6.90402494435451	62.5442021814117	15.2929674009726	-8.21053949368786	62.7830429890096	13.9976611751216	-9.9356860486631	62.9729779363173	13.408308498561	-11.7413264427269	62.6553562214465	13.7286225536059	-13.3284888574982	62.1035424232604	14.4040669752667	-14.8041140605309	61.4674346271336	15.2383660297495	-16.4448313629248	60.8987593520435	14.7377900454763	-18.0960761325084	60.714652968753	13.9745696010015	-19.8879459631866	60.6052881012529	13.4884026003834	-21.5161619322378	60.7237353329291	12.6331645541591	-21.4199086549148	61.2364742882352	10.8877807950006	-21.2092058957975	61.6837978471954	9.09605541612813	-22.1290823777581	61.5159846258267	7.44070896190116	-23.716310742226	60.8828571150566	6.58146224784111	-24.7999545248276	60.5128103137496	5.10911521406841	-26.002908876345	60.1421658176627	3.75314610289647	-27.0659653247356	59.5101363352882	2.31731602344044	-28.2999878638852	58.7668716754264	1.09433752376052	-29.6850735264943	57.9028568779614	0.0639545342099425	-31.1750843262542	56.882697958446	-0.603120837258383	-32.1810895879262	55.9495243201375	-2.01007866826314	-32.6768145457314	55.4316270772573	-3.90244754414632	-33.1860870947086	54.8788775884496	-5.74677415117209	-33.6591613381787	54.2986723617715	-7.56601388200026	-34.1558776035539	53.5013700658142	-9.30240439479097	-34.7656773984167	52.379079070173	-10.9102304558748	-35.488040494985	51.3671423883245	-12.539411059322	-36.2177239746828	50.2554428110961	-13.9938421987144	-36.7312531793944	49.0413946404624	-15.4661338187774	-36.6435867883046	48.043361382393	-17.2502141382096	-36.583819734297	46.8120167289176	-18.7435085535459	-36.8857887838562	45.6997264667498	-20.3374831734471	-36.8827438112271	44.7192853075283	-21.9966179605071	-36.6910109257964	43.5949375260194	-23.4775954565064	-36.360909301522	42.6387632617653	-25.0404706074723	-35.7890606212239	41.9001368984046	-26.5705828340264	-35.480599721757	40.8909144303058	-27.8421691104108	-35.649997132569	39.5833039338073	-28.8827267199519	-36.3812509672031	38.225212187293	-29.6794837835309	-36.9669631543064	37.2443044305848	-31.0318257235279	-37.3985376164691	36.3659304368624	-32.5105521997766	-38.1901283487617	35.0701716888542	-33.4328082676294	-39.2816930863894	33.5499126953655	-33.3850362745473	-40.3706342308918	32.1278831481936	-32.8495283046775	-41.3978145872026	30.8084568409722	-32.2801661359153	-42.3882573384814	29.4411153914604	-31.8606842208058	-42.9562170925178	27.8007275009531	-31.5151809929504	-43.2699266829769	26.0907768642944	-31.115351185717	-44.1068942685703	24.5439730244662	-31.0586352705983	-44.7446038634214	22.9009954025166	-31.2102540089757	-45.1869361830961	21.0411427857703	-31.1508168556449	-45.7969188258986	19.3690477881579	-30.4095393125386	-46.527410377325	17.9645190676872	-29.3011213436507	-47.3190415471334	16.178309718907	-28.9925319820518	-47.3688521446547	14.2296152404933	-29.5051321920295	-47.9301185611687	12.3012148386824	-29.0028694878943	-48.616635223354	10.7389683475675	-27.6999970948021	-48.9766719225261	8.93038428576163	-26.657708563656	-49.5056435846485	7.1542101959062	-25.7304459678076	-49.882606821636	5.26984020879654	-25.0192505480881	-50.0164485539472	3.22434139889629	-24.8308175909274	-50.2004269230769	1.14545164583353	-24.7557037894998	-49.9901681662708	-0.926740809908864	-24.338330280277	-49.5583639747099	-2.91663900592466	-23.87844977204	-49.7986428111269	-4.91538789242453	-23.4341005844367	-49.5464235193925	-6.97927826167273	-23.3212007213381	-49.0974387752808	-8.97367538744509	-23.2401309633059	-48.8472475466583	-10.9823132996486	-23.6670422461438	-48.4158174089759	-12.9376620417663	-24.2172467613041	-47.9589138316561	-14.9418794050301	-24.219929156483	-47.3629964598271	-16.6105452366546	-25.5030249128627	-47.2709744949381	-18.4677891984538	-26.6320135978111	-46.7396544419401	-20.5314791401314	-27.0851807315972	-46.1025083259269	-22.3218825325436	-28.1715371471684	-45.3461182843403	-23.9365951442565	-29.2483050336724	-44.587280194042	-24.8965678215591	-30.915885057875	-43.8676267589506	-25.814386651696	-32.2812512349147	-42.6128801009686	-26.9893346105161	-32.6211995199655	-41.437870032425	-27.8860301407232	-32.2800730266548	-40.8900046566791	-28.9638579043324	-31.8963931662098	-41.1483334828657	-30.2613866438579	-31.927461701608	-41.8936631755402	-31.44205619778	-31.7561972300513	-42.6459647815423	-32.5872477169007	-30.8309993605997	-43.3441676197929	-33.2428079744763	-29.1992518353489	-44.3868068867899	-33.1022147003463	-27.5017080515321	-45.217201799194	-33.30411478704	-25.6328425124719	-45.7535071242328	-33.4625881683188	-23.5578840992065	-46.4432481854647	-32.9119373603798	-21.6029738357327	-47.1499404504226	-32.7481649033312	-19.6073301345038	-47.5815286248992	-32.9054407827547	-17.5675225819672	-48.0728812931257	-32.9653013036006	-15.579013407887	-48.7008063018025	-32.8669408176171	-13.6787893234341	-49.120343492068	-32.8599327817114	-11.7664359671987	-49.338069186957	-32.9415116750959	-9.85817284694769	-49.4728696258555	-33.0356034950778	-7.97511063457673	-49.5299917226611	-33.1422210044179	-6.10084978076433	-49.5264084092512	-33.2376444088289	-4.25900236454445	-49.4398324111875	-33.3159191200687	-2.44823835394483	-49.2603971360087	-33.372441172739	-0.650297718758454	-48.9809225058465	-33.4282354312142	1.12644871222352	-48.6165540821076	-33.5541205660658	2.87822873041351	-48.1902603943211	-33.7856763277586	4.57738883774137	-47.6669833542059	-33.9475398639994	6.2436090148949	-47.0806571452581	-33.9489215985356	7.90199311963423	-46.4949029290713	-33.9779383867161	9.54750120963686	-45.8054835086843	-34.1337006189598	11.111420990682	-45.0722133873139	-34.248110352806	12.6344505885031	-44.6471426198793	-33.7898484768744	14.2879908803911	-44.5002805163462	-32.986299703838	15.8200431674203	-43.9230057768556	-32.6187894265559	17.3882964336741	-42.9878544309574	-32.7376098372814	18.8010995601475	-41.9421806114397	-33.1567721443447	20.1040868523609	-40.9757570676653	-33.1703567103896	21.5325837354215	-39.8576624437087	-32.7465385293965	22.8096369848863	-38.2401710364141	-33.0099939926539	23.5592116567677	-37.007917132455	-33.704115557724	24.7173585090715	-35.610806777635	-34.0373510839085	25.850760471867	-34.1422486092537	-34.3655740435642	26.8660203058821	-32.6355611040569	-34.5973441490759	27.867072626472	-31.146487604755	-34.4548993611481	28.9512488802871	-29.6557404122063	-34.2755789494613	30.0167298155712	-28.0766420732472	-34.0475755010422	30.9073206900681	-26.5486015452004	-33.6789344442181	31.8924627385681	-24.9174727740799	-33.3855241244543	32.7804772716125	-23.4337686992508	-32.9452726384158	33.8235793522077	-21.9376728075032	-32.4169417394882	34.8298352064955	-20.3352202396713	-31.8808165317468	35.6920303157616	-18.6331078761227	-31.6857044782795	36.5248218135112	-16.9391090987027	-31.494351758862	37.333205683434	-15.237756437059	-31.2850355395085	38.0768931245592	-13.5788199038698	-30.8942711254224	38.8247407767277	-11.8607280764016	-30.5869515198585	39.4229909850731	-10.3387923921566	-29.8637046284753	40.1469019722673	-8.88911774558414	-29.0930323938998	40.9315820509744	-7.41656832067823	-28.3720532043736	41.5809319483957	-6.07132524937036	-27.5160536051359	42.2170005259552	34.3343553582605	-36.7036501803913	-40.3405653059128	34.8466660834537	-36.8088093919007	-39.4104836223686	35.8197372946491	-37.2850714974188	-38.0139249877331	36.8665726800775	-37.1446662176304	-36.0835678938073	37.3248929008566	-36.201142521616	-34.074227013432	38.626715692871	-35.0689052365731	-32.7609650032049	38.9508815507689	-33.3772886960852	-32.0193736429447	39.9870250667974	-31.8560899317758	-31.1790077334606	41.0111933060882	-29.9814466530559	-30.4959352661895	41.8422498880117	-28.045119584838	-30.2430783719889	42.6907007771411	-26.0860401230579	-30.0740184972825	43.5827172302647	-24.5014708105703	-29.6222894495862	44.399274183539	-23.4475442649542	-28.93606236184	45.3383176939923	-22.3769154738354	-27.8509173898902	46.3305435446887	-20.7044107366142	-26.681338183055	47.3944718013676	-18.788072996068	-25.3779331610965	48.328436958614	-17.081423823744	-23.8719691295935	49.0803682694425	-14.8930734647335	-22.7037922159718	49.5911111960068	-12.3223333470535	-22.2622633047885	50.2325788885134	-9.73330537141328	-21.781477801504	50.8564411115759	-7.08282380180901	-21.3742517413608	51.234967436541	-4.36908254877846	-21.6108092049259	51.4327309880658	-1.78482169435604	-22.3913739017931	51.67949722837	1.02598630342132	-22.8152421659862	51.8385122306628	3.88001670911782	-23.343786082503	51.7467946176624	6.58735981838587	-24.3695576643022	51.2472659242519	8.90960211637457	-26.0187140258395	50.4785844815289	10.9341454338397	-28.1487039499678	49.9085953717552	12.8241446015772	-30.1226881492237	49.5571074529759	14.92343309261	-31.7329920002295	48.9608706654234	16.5608160939899	-32.8685200470438	48.4362897812602	17.6988589004481	-34.1686110010671	47.2922650427187	18.6250253995635	-34.3278921037794	46.909320396272	19.8612129766061	-33.9328232897436	47.1262893944175	21.1540353329325	-33.5498429769087	47.2635026729618	22.919252091827	-32.5580703764176	46.7982511760223	25.3455029314521	-31.8668509834636	45.8394499932534	27.571262127417	-31.9483757406536	44.6820050898486	29.7928696262447	-32.8666062424729	42.8902281272809	31.8846660312547	-33.6054203303198	41.7045288695503	34.0316773403859	-34.546186428382	40.7650488362601	35.5020179344976	-36.4287905057434	39.7072653365872	36.6870517466845	-37.2970269534148	39.4189107213861	36.7643583054243	-38.8921469990475	39.3987307849187	36.5061954635237	-40.9011686017003	37.2940213409076	36.8130428605824	-42.3516081200519	35.4702801258245	37.4795760748691	-44.0598192403836	34.542236968504	38.224211894321	-46.1301128817665	33.4579402058653	37.6297704791862	-48.4664742020153	31.5382141901835	36.1549099928417	-50.7602973343178	-35.5306228564683	-38.1734431522055	-40.3749965184633	-35.8434502687998	-38.1839447936975	-39.9800197696527	-36.1668915556479	-37.4596183559034	-38.8998703232975	-37.2282613608535	-36.3931594856004	-37.1155211417935	-38.4344410001205	-35.201577483386	-35.7926167048951	-39.2909598116182	-34.5377242342068	-34.2528867340337	-39.7240363358091	-32.9674453334568	-33.5753975785406	-40.3326057894282	-31.24115669422	-33.2351980318625	-40.8624369845415	-29.7295294131153	-33.3157588473701	-41.4661639034762	-28.1256104435149	-33.4675210575918	-42.3092007246668	-26.3881253234418	-33.3718836654903	-43.056144795596	-25.4380410104768	-33.2507091843736	-43.6333158478422	-24.7052237996646	-32.4404688912947	-44.5795237301993	-24.0967083500585	-31.2378321065137	-45.6687978310538	-23.0923758256906	-30.0988138288178	-46.1789238928282	-21.1158151673115	-28.770676533673	-47.1633643557262	-18.5752846940289	-27.4341847971323	-47.9444801933863	-15.9842864870974	-25.8724949876734	-48.3099667036879	-13.112272443147	-24.8239262765401	-48.7196014614534	-10.4979233865022	-24.5472154768538	-49.1617608126991	-8.06166216122444	-24.4115931364881	-49.3332943192499	-5.45558553840007	-24.7561750678349	-49.3277799170603	-2.33695868834119	-25.0015415243856	-49.3970327924614	0.600371171783724	-25.5802092322672	-49.4057707226474	3.91288468395011	-26.2509339938047	-48.9481335491521	6.89663757541507	-26.4596242495127	-48.362832850446	9.42785032409506	-27.8549894801619	-47.5729644993453	11.4156268334481	-29.4089244454001	-46.8615730572089	13.2298520865802	-30.5294734806676	-46.508697279024	14.879827142958	-30.8416655130884	-46.1365526054697	15.9094411482235	-29.8400389284163	-46.3307849377521	16.9121352825032	-30.1534620855732	-45.9843681853875	17.3836883572707	-30.4864168599781	-45.7229456031878	18.3926787654175	-30.760399861676	-44.8350435221822	19.7278822483063	-31.5508258424622	-45.1149801174592	20.4487731057172	-32.1478058908814	-44.465164869233	22.1378929653724	-31.4131269485375	-43.8274430219863	24.1030335917096	-32.0924788835014	-42.2255779377135	27.7064876778631	-31.9562422126929	-40.9641804202	31.1416300368744	-33.2462673698979	-38.9141877115647	34.0177353500027	-34.7738469695042	-36.7256310558061	35.6518176651695	-36.1417026926821	-36.0295382114992	36.106616635482	-38.3985722520345	-35.1373555043169	36.1242714208081	-40.0939718561696	-34.9797333920942	35.9976159913689	-40.9268515467332	-35.0092600099213	35.9337690997101	-41.4116507294192	-35.225948066657	35.4808737693748	-42.3676235625159	-33.6459999065095	34.6780440094092	-43.7470319031047	-31.8156707841897	34.2947807131346	-46.3866820651769	-30.2330817094314	32.9737095657847	-49.2343035840948	30.8573221594194	37.4881644516846	-50.7401842168919	32.2478418677777	38.1610720491055	-49.0428116393514	33.6145574941295	39.0698391843909	-47.4398126811153	34.9854308459209	39.3336186139005	-45.7524350584666	36.2946037148495	39.0076779686979	-44.1067622166372	37.4549644792538	38.1604070589086	-42.7539137343603	38.1865131486079	37.5518177255485	-41.0633687736304	38.5164235088488	37.9417055180887	-39.1306773392987	38.7905483896481	38.6597674020716	-37.1905399119471	39.1420595645601	39.2937118344133	-35.3598712744744	38.9278851657674	40.1773638296498	-33.6676045045574	38.541649359083	41.1297222737793	-31.9910194248178	38.1627794228065	42.0630927299549	-30.2450676707479	37.9194204628672	42.9853359174831	-28.4106030995455	37.9841628085805	43.9308139841901	-26.4961836817912	38.3880325830496	44.9170106999199	-24.5470639743601	38.98897331635	46.2844845812696	-22.7875297593929	38.9195654549432	47.8534775926262	-21.0692620421069	38.3993967046692	49.2514567877651	-19.3410681697772	37.995748151424	50.5547748711038	-17.5970642483588	37.8731878560532	51.7980044428245	-15.7401852373082	37.6947424888457	53.2564269774753	-14.1468078074513	37.2042896970157	54.2118015344564	-12.2515672477608	36.5095546539764	55.1137481528005	-10.368567240512	35.8383217780774	55.9878716208852	-8.42435319770117	35.182345464612	56.5969205006612	-6.45028917837268	34.3384168145443	57.2340373986018	-4.59231069961618	33.4212142897122	57.8041766399234	-2.79232405109133	32.495797075464	58.3569347480464	-1.07919449166577	31.4002466720279	59.0820034034416	0.533663904139307	30.0697055853026	59.9292993860251	1.82097945016908	28.3692439062537	60.7112582338395	2.41197384517598	26.6454603604915	61.2233732185267	3.24353771094452	25.3122277960945	61.461704859006	4.77949520169553	23.7370444646838	62.4866306964708	5.75922098681632	21.8832842914824	63.1231284217403	6.44373438183268	20.7339246787182	61.7653098279423	7.54795571486216	19.3660323612372	62.4369840978122	8.92942183514993	18.1270424162699	63.3168778986714	10.3618264147757	17.5863881203671	63.7249701798493	12.3093338667099	17.8633631653744	63.0621265424798	14.2505125268657	16.9295972861288	62.5973551343105	16.035295482712	14.9261048092583	62.9774016477329	16.3513874578228	12.9059930291715	63.5690873651542	16.0066029364972	10.950664094781	64.1212935092609	15.2647015800032	9.24200613056097	62.9952300169044	14.3414403963705	7.18700899307107	62.7650507241158	15.2962060590909	4.94986558051356	62.6128734425377	15.7842092807276	3.44393144997309	61.2352502797009	17.0022389858632	2.10272720793762	60.107907439755	18.4120813798461	1.216007614291	59.6650333513235	20.0988905581808	-0.293261567673909	59.6240848813079	20.7437217612087	-1.7887040622911	60.3675005960032	19.9722761445506	-2.91110476441526	61.4399073001932	18.7264356931085	-3.99914826805931	61.7925164329364	17.0315915959495	-5.29761854590518	61.979955284	15.5262590801092	-6.66002120837246	62.7784514025868	14.1743667135169	-7.87913970991014	63.7163657398605	12.9336541125296	-9.72914763618017	63.8847626402993	12.3945011169996	-11.7616408037364	63.45423893866	12.5234922859517	-13.5610807612667	62.4931307762899	13.0284292124663	-15.4201674393131	61.6601188818099	13.0342992296903	-17.2895035399597	61.39354986228	12.2034598743675	-19.1733386654072	60.8793510724317	11.3203742297003	-20.1491840764205	61.1238143906339	9.52076360868965	-19.9190463333385	61.8755629092529	7.63026222819274	-20.9008136664688	62.1363811116801	5.79785777421531	-22.4985425676017	61.6838997198087	4.51662006808946	-23.8013507546796	61.1208683137259	3.07804678986163	-25.0144816350206	60.4164185732492	1.61465110066858	-26.4464287837131	59.5884396649152	0.312423078094284	-27.9323632814615	58.7321781918464	-0.929541976931776	-29.3873983271561	57.7334398119091	-2.08608086774639	-30.6386181656768	56.363562034862	-3.24171963872862	-31.350582116906	55.0914569585322	-4.953029852903	-31.6659341487084	54.7490395470993	-7.10486942237394	-32.0528116940765	54.5932357943475	-9.26413159756267	-32.6793780890251	54.0490880725341	-11.3160467405184	-33.3983063543689	52.8751411286123	-13.1200434210551	-34.0621537437455	51.9016622030984	-15.0352448272942	-34.7323178726113	50.6424742241169	-16.8238633640182	-35.1554456742747	49.3378254942482	-18.5710558269159	-35.3559498069689	48.0013026728245	-20.4121900410249	-35.5016230710911	46.5851326987407	-22.2033886795458	-35.3008127551809	45.5370769042457	-24.1094117736156	-35.3931877746028	44.1223543373018	-25.7596991247322	-35.2993160564266	42.9364010447354	-27.5117969134416	-34.9807063342756	42.0294803861602	-29.310567850947	-34.8714719884925	40.9517885977095	-30.7822566675219	-35.4956809433687	39.3975552650974	-31.5986571286104	-35.8318714854951	38.3327864743543	-33.0922643805144	-35.8213110472534	37.9248907611479	-35.0670400479071	-35.6359146763389	37.5166292345472	-37.0179893355119	-35.3386926008708	37.1511727705752	-39.0475560152519	-34.844786190074	36.9063281438867	-41.016420334016	-34.1088232145941	36.6165376266002	-42.9000750209649	-33.2544572772014	36.0970689308697	-44.7483214725761	-32.0547444153782	35.6116541199383	-46.4559559940447	-30.6184704528104	34.9437982644993	-47.957261463092	-29.3469810352553	33.9242942764184	-49.5334661546793
0.566881951137385	-48.1961359823032	-35.7270436728841	0.881080078214343	-48.5020514478739	-34.3541566218917	0.902364945415305	-48.7862941333325	-32.9262424895925	0.905346762416788	-49.0065582391299	-31.487627193383	0.858826236257659	-49.4155020704185	-30.0843066271122	0.770963314401694	-50.0114019917589	-28.7482880241019	0.663439459513311	-50.6284182129367	-27.4259103718759	0.523917889763649	-51.1952587341277	-26.0877953856435	0.313731554532081	-51.6210944580063	-24.7091021054449	-0.0994868527595816	-52.2603890391984	-23.4649085445962	-0.522227479589541	-53.1245525467199	-22.3706707975538	-0.533580005234897	-53.490723025862	-20.9673845732952	-0.297868648356285	-53.4047623093273	-19.5206256980837	-0.188076774853229	-53.3310468381717	-18.0372874939499	-0.845666523674486	-53.9013283540822	-16.8346608468876	-1.13928152071949	-54.2052071247854	-15.4216859863971	-0.928314356810141	-54.0459084781099	-13.9631317601539	-0.876711350427516	-53.9177692936907	-12.4833495982838	-1.06565170002617	-53.8801942025411	-11.0020149933006	-1.34515977467243	-53.7989877941575	-9.54516271459139	-1.61198938481334	-53.5894948772712	-8.10232374444307	-1.83861130369628	-53.266318301444	-6.68392248579324	-1.99480844016968	-52.8751354015586	-5.28319164392668	-2.08133901553219	-52.4916191023441	-3.87459474089815	-2.10534024984802	-52.1463374905821	-2.46895679262571	-2.28386405077547	-51.7906067107674	-1.0966079219196	-2.29533722408959	-51.2764157137731	0.237510416453721	-3.03900905091462	-50.6544518181126	1.30413586003436	-3.8331648308732	-50.3452039452255	2.47675634580012	-3.4798352866512	-49.8789497457365	3.83208763654859	-3.05518049431962	-49.1778964806238	5.02467025282792	-3.19691710285753	-48.5140824717349	6.28370932320223	-3.7756436371891	-47.9412552276326	7.4685266609155	-4.29473247557107	-47.2306711371562	8.60217633879159	-4.83820114764242	-46.5265730432188	9.73368696374272	-5.52707469054173	-45.8539991140405	10.8107017564575	-6.20459083925125	-45.1076904125085	11.8506255896557	-6.93392442694578	-44.3762197562832	12.8518147460229	-7.45119472678213	-43.5383092285216	13.9061145664035	-7.86952471721607	-42.603175053751	14.9232673409605	-8.62564475914806	-41.7717683401444	15.8264200427874	-9.35888216997637	-40.8614620786749	16.7073203575622	-10.2832192079516	-39.9722342059165	17.4499302847912	-10.9701693140385	-39.0133144469166	18.3528140434446	-11.8525472215362	-38.0722231265526	19.1251991251234	-12.748232879461	-37.1571117540261	19.8933970575386	-13.6849570443647	-36.2207992836531	20.5611834794194	-14.9672413841216	-35.5399488921123	20.7858755685229	-16.1330174962531	-34.7419496331067	21.1681787335898	-17.5508640826072	-34.5763482005028	20.7296958379352	-18.773722820593	-33.6329417882074	20.7206629138249	-19.7264018650757	-32.6884597326311	21.2403178855431	-21.0514864257784	-32.4449719251678	20.7456133970562	-22.3279580674758	-32.2557358392418	20.0530297608981	-23.6411020599748	-31.7715753780798	19.6876653325268	-24.8622526613033	-31.570788367832	18.9488044184255	-25.9573615656749	-31.5732130807948	17.9848983699798	-27.160458254334	-31.0962561643034	17.314863321315	-28.257917438685	-31.0781257112445	16.3507473401504	-29.2624454878044	-31.0191363961453	15.2770005130918	-30.3993073793085	-30.5214227538068	14.4751962868846	-31.507026907126	-30.4024373509349	13.5308109688097	-32.429654990066	-30.175340421378	12.4180031237681	-33.3928465776908	-29.8533577187326	11.3603408944549	-34.3671662337136	-29.3865488709113	10.4136100902524	-35.148664359615	-28.8817989752391	9.37491852147262	-35.6526555932512	-29.186875594098	8.09852119390188	-36.1331057368949	-29.3667967849085	6.77976756740139	-36.7671183443934	-29.1508175364808	5.508434436287	-37.4550280049	-28.8883628831632	4.26030651427071	-38.112579841267	-28.4928357986781	3.03234605081617	-38.5816768014771	-28.2928457776083	1.6680497857052	-38.916502680835	-28.2856119087497	0.239255246382966	-39.2640546691932	-28.1833645012125	-1.19625220400283	-39.4772141870993	-27.8955754523151	-2.63879401769714	-39.6780060293288	-27.5526549325912	-4.08179547092918	-39.8883914236243	-27.3674176355379	-5.55979089528584	-40.0518067443704	-26.872909007805	-6.96615195978803	-40.1880733975271	-26.4505226271501	-8.39249690734838	-40.2075004163871	-26.3779691337899	-9.88436194398522	-40.1424784463269	-25.9098594110805	-11.2978139563927	-40.2091780917187	-25.659856274174	-12.749860994818	-40.2378114352209	-25.8120452887375	-14.2161605494466	-39.969124221465	-26.1099862737188	-15.6438538172773	-39.5238139952033	-26.4860446126095	-17.0155016937272	-39.2540807751104	-26.5849542414483	-18.4757721455934	-39.0466141590577	-26.65384735319	-19.9365528604221	-38.8019045812468	-26.4623563438221	-21.3842733522385	-38.4899078595916	-26.1277515942215	-22.766247914294	-38.0020393789754	-25.77805119891	-24.0866884441816	-37.4177311442767	-25.7957363665708	-25.4077682900686	-36.8549275732168	-26.0772958867663	-26.7099900825469	-36.1805956185436	-26.4533851028848	-27.943930803144	-35.3627890846842	-26.8255162330207	-29.1125853718948	-34.5351584014758	-27.3510905461238	-30.2177149119002	-33.7750331087488	-28.1744682305325	-31.2021008370652	-32.9139457582372	-28.9703895411946	-32.1291448038902	-32.1731965991478	-29.8962890953938	-32.9868991566994	-31.5877542011469	-30.8872123764772	-33.746658541499	-31.0650550376786	-31.7863417011572	-34.5401859057802	2.36686316103003	-48.7784826933131	-35.7423618712007	1.94477622804033	-49.1911711607666	-34.439845917105	1.84766342873072	-49.5444532659592	-33.0370189665933	2.01204756622551	-49.908672642575	-31.6346696756348	2.1862916432999	-50.3442069040327	-30.2373317867611	2.1725055942016	-50.6825056802685	-28.7997424356343	1.61119445469643	-50.7515367643701	-27.4393411681254	1.73674157376245	-51.5703312755898	-26.2393112602382	1.53547786078166	-52.3515002336373	-25.0177187276525	0.910322913965851	-52.8624435993777	-23.8030372886789	0.689929307111498	-53.2904689058466	-22.4186665252857	1.18999718436881	-53.705666243254	-21.0950038645498	1.40566564735057	-54.1763043945328	-19.6983224289492	1.05119390022963	-54.3672404119034	-18.2714696604142	0.776070800650251	-54.3349625140641	-16.811572417235	0.824859105083676	-54.2603539667892	-15.3205997162308	0.989652103001973	-54.2141452982849	-13.8240232356319	1.02630367104554	-54.293804050703	-12.3186537185509	1.26557348970042	-54.3762577850039	-10.8364162311181	1.38290375786451	-54.3021840557589	-9.34678375640216	1.18461078780642	-54.0099115862991	-7.89270174367537	1.25947993164968	-53.7835267006995	-6.42665100667299	1.56490776939332	-53.5259360243816	-5.00998476858966	1.66254664056224	-53.1060677058036	-3.60614615674797	1.593327260385	-52.7156459495056	-2.19498524261048	2.34337628367524	-52.4500638298965	-0.95693415135377	2.698852943938	-51.9960686361586	0.401048682083664	2.36613201280102	-51.4800667505183	1.74227688436047	2.50289547825167	-50.95138023295	3.10330369387465	2.89598136609144	-50.4626727981314	4.4126141483745	3.51229245725551	-49.9632797718382	5.62210885614459	4.21781119101596	-49.3384481009767	6.71392160967967	5.37145070049738	-49.0485846901369	7.54090699357005	5.80049361852513	-48.4114332765155	8.77550912026244	6.88452217973955	-47.9802696086928	9.66079374639964	7.58872029980119	-47.1863506530556	10.6977610931636	7.12537076184733	-46.4770965767704	11.9014909274708	7.18286656565855	-45.6749321821011	13.1199634575695	7.5583554142625	-44.8694400563338	14.2749167271777	7.93288476115889	-43.942491570975	15.3173379316359	8.47229110223911	-43.068364344716	16.3474295626906	9.23452111239405	-42.1911020584829	17.2418303951252	10.0381298966704	-41.3794014701318	18.1768658705986	11.1006728835725	-40.6707380369849	18.9624004533318	11.7585242743472	-39.6955604594385	19.9181341757092	12.7361106858756	-38.7985746581031	20.6561707363909	13.9433275622683	-37.9902859271393	21.1870447334548	15.2612430627788	-37.2449358455677	21.4856878627911	16.3268264812097	-36.3246084195345	22.0839179614966	17.7815213220534	-35.8364156008958	22.0275171215045	19.1064538761049	-35.1335577781344	22.2269758517746	20.5187382561041	-34.724819769164	21.9582399796576	21.833850253899	-34.1074563906672	21.7232693880032	23.1348136371621	-33.5896614349267	21.5190894467493	24.3817196158984	-33.6681595343698	20.7904321315366	25.6434142634113	-33.4087779109879	20.1262502005483	26.862455913704	-33.3378606164997	19.3352092885536	28.0291187681632	-33.2767640692205	18.4781315015506	29.1918439707174	-33.1404886700828	17.6034304670207	30.3410439932072	-32.8731691209388	16.7504235514702	31.5079246680341	-32.5055400628946	15.9495279665715	32.6681043523386	-31.9306823676145	15.3817877174181	33.6114500239685	-31.8366524919962	14.303621337431	34.3786189045718	-31.9831647043488	13.0757022515648	35.3205904359398	-31.7856456573213	11.9718060013758	36.1952411289617	-31.5497612033297	10.8461223962358	37.027119193248	-31.2488606240771	9.70573546778055	37.8201540374204	-31.0059229130086	8.5181194439782	38.385254637715	-31.1070243959425	7.18859594431889	39.0577817566491	-30.4040614812164	6.10240869261541	39.6348772856653	-30.1415696314182	4.783524547901	39.9942572681115	-30.3243935109488	3.37934764097465	40.3109888658942	-30.2889814207847	1.93855696698556	40.657875501768	-29.9858009149132	0.523505621842803	41.0710755090761	-29.1521628051064	-0.638217465692202	41.3782824848775	-28.6795726873812	-2.01488466027093	41.5674019939019	-28.5958299956679	-3.4861934599722	41.6995508422125	-28.5524046754971	-4.963933440358	41.7775887132923	-28.3934714755661	-6.44970897161373	41.7706867537698	-27.9803207643065	-7.89143358458737	41.6644827630009	-27.4061202603989	-9.26744013139921	41.5955566875584	-27.1492137939854	-10.7303115356996	41.6798433883672	-27.5650275891399	-12.1512397072402	41.702243911272	-28.0200543066323	-13.5741983782864	41.5878714709846	-28.2978901472872	-15.0393307086734	41.3195896603148	-28.4604583958817	-16.5055701778294	40.9244726214546	-28.5529193781532	-17.9414035242183	40.660050873371	-28.5711527826547	-19.4008340279423	40.518213154588	-28.1602585946039	-20.8109730689255	40.2678713196587	-27.6686325970097	-22.160550104781	39.5074313060723	-27.9371672578449	-23.399958290271	38.7269906795205	-28.2078696455219	-24.647567036749	38.085162986266	-28.3301183503105	-26.0008720320183	37.3535165089921	-28.689937125038	-27.2741686321035	36.4374971271091	-29.0464583979277	-28.4404867607565	35.4840532634929	-29.5114442935997	-29.5428259220546	34.7864201417912	-30.445893749981	-30.5373823624053	33.6982921887667	-30.9914964318145	-31.3985770500359	32.7893346231778	-31.4901960376055	-32.2773580603504	31.975404214828	-31.9338808293292	-33.0787912075985	7.91495844170662	-18.7382999668177	40.5808601670984	7.80772173823363	-17.3122616123347	41.1932503436765	7.72903670350622	-15.9008526843602	41.8055573921884	7.73870533992441	-14.525936225558	42.424416546404	7.74087684641153	-13.1499346765251	42.9785547092404	7.46414245416692	-11.7854700060024	43.4151998736034	7.16780705546066	-10.4534278557319	43.8420664482065	7.09816664855925	-9.12984460380821	44.3630036026914	7.17335789297028	-7.86011570983819	44.9046953597898	7.028258930235	-6.51822265179801	45.33560477536	6.65295905585363	-5.17889513801017	45.6310279052388	6.31446888772399	-3.79972282451485	45.8490811431111	6.39918650276807	-2.32986908265287	45.9762910859791	6.5423010450273	-0.899644116969988	46.06847444725	6.37817029407538	0.501051316888627	46.1920631619902	6.03505209473847	1.98573275020532	46.3364010879416	5.77166006830864	3.38462618894605	46.4707670206893	5.81243703559602	4.81996833380498	46.5378291208127	6.02928537853409	6.25477693691318	46.447696515475	6.02966635177979	7.76481921511521	46.2376323056328	5.87157026575939	9.15803869560211	46.0112735830474	5.59931088151543	10.6875359155858	45.752821846937	5.5411527507542	12.1321128446903	45.5146075963846	5.98980714569408	13.5329748078645	45.2479845455928	5.79640299664963	15.0470091545878	44.933219605133	5.51396039094252	16.4635788805309	44.6378639167081	6.07297799180089	17.7825073307132	44.1961657609631	6.07321185889224	19.2395576012849	43.7150572421485	6.10611813281541	20.6252361899152	43.1675010444502	6.47101215810696	21.9815139523764	42.5529901447355	5.54878065100916	23.1391808469988	42.243250351695	5.59948121745371	24.6512959785387	41.8371017042838	5.23449091074287	26.0068773455189	41.2939144413876	5.99859033449084	27.1188465161969	40.5437300105685	6.39789336908983	28.4378158038513	39.7855467483076	5.75938616121306	29.6099864494402	39.2047732259324	5.44477780394468	30.7863263613265	38.4976675385886	4.89508610316025	31.8665310518488	37.91471249361	4.38691153634005	32.9736304933214	37.3720289249848	4.47423921950285	33.9827061871473	36.3664249240731	4.05839481102576	35.1951748781873	35.7306644707292	4.16484498670365	36.3703377792358	34.930826965798	4.17438584452292	37.4042374112935	33.9364195209727	3.82481543057713	38.4392411282971	33.0499799025581	3.75769232628665	39.6031323301186	32.1855965355997	3.70183579337902	40.6594795670181	31.1721621113346	4.20051773569328	41.5187227707976	30.0875742629968	4.16786438682692	42.690077774075	29.1332182281806	3.23890911646371	43.3821786744385	28.3517094182088	3.42681425606403	44.2343724439056	27.2489536204966	3.41592113244152	45.1256063493691	26.1367492659378	3.94260972173203	45.8343600312053	25.0916709943431	4.90493937091856	46.3181688328537	24.2945933639957	5.85458001649413	46.5763545679403	23.3218201573808	7.10075442927844	46.7773020085699	22.5836563851414	8.63928065072409	46.6232644929824	22.2989494130822	9.82805792805832	46.7722493534564	21.3922917326321	10.6751598130679	47.1328675241427	20.2426708543342	11.928946996586	47.2358958015575	19.2834424771367	12.660547108009	47.5960973782065	18.0195219218135	13.8506236590366	47.6343932552269	16.8867179874122	14.9291346088312	47.7005649038266	15.687054534677	14.8189029854716	48.2711011314976	14.3253795236076	15.8984589681763	48.4000144730075	13.2035008527694	17.1875373273545	47.869116406146	12.830140246691	17.934810811462	47.9876412438928	11.6796279635335	18.2929152739048	48.3953681875184	10.271081425382	19.3160809555088	48.2313133571277	9.37160198773535	20.3664983801547	48.034350491362	8.34741299499352	21.3253764674665	47.7336904903245	7.24316836664054	22.2534982397958	47.4364387360393	6.22402211232771	23.1601338602315	47.0690083780235	5.2963568034709	24.0913575054494	46.7362051844669	4.34654405106348	25.0764359617594	46.1916108663453	3.58333370729394	25.9774720972095	45.5957360157936	2.69095432492307	26.9772792180849	45.1265880876683	1.72583277735146	27.8131779920724	44.5338963255628	0.723571221136183	28.2699372582221	44.2009787710497	-0.533479157154764	28.714877633816	44.073230535733	-1.91961089093019	29.2575912739728	43.4820995871024	-3.21614649329888	30.0681480193238	42.556423074504	-4.09724580892181	30.6166546233844	41.8699207349297	-5.34217135237378	31.2902126034477	40.943959862844	-6.53189577380214	32.1875736388024	40.1231269235882	-7.59211909058122	32.3689721264084	39.5689048376188	-9.08471093461212	32.5060400767189	38.9660690400951	-10.5069646592785	32.9167234285085	38.1445306801655	-11.7957582260928	33.316618932289	37.3867558718339	-13.1217099680932	33.0501980583614	37.0794688798344	-14.6103565376607	32.5779775535204	36.9660353515963	-16.1056751450841	33.0881705372769	36.0125678134412	-17.1272913664624	33.449365466705	34.9857512988237	-18.0257985698803	33.4598311398762	34.2619725116399	-19.2349815410267	33.8250482305269	33.2661506041468	-20.1360695090483	34.4509430292883	32.1776581259458	-20.8073996399979	34.9485114682929	31.0513631491592	-21.5553562599704	35.4468285619646	29.8677721874058	-21.892575414993	36.2101239490218	28.8775309585614	-21.4718718177561	36.9972958965744	27.7915853590453	-21.1769733182372	37.7454665496945	26.6018283172676	-20.9300680263036	38.057360098424	25.2391655904943	-21.5123046288369	38.5885534033106	23.8169285764207	-21.1693459824826	39.0223750622116	22.2876666734896	-21.3689070693311	39.4132188820378	20.8333668094898	-21.9212680605305	39.570751123033	19.725594552835	-22.9697599695348	39.4831630665566	18.9058447994121	-24.210909914208	39.3216683569353	18.021317488437	-25.4527141371831	39.1562680032865	16.9026760688998	-26.548267727885	38.9331899077721	15.4392347524751	-27.0536063498028	38.8111568993823	14.0583190507224	-26.6535807737456	39.3431948484514	13.664517140737	-25.5337180170869	40.1323301285915	13.744525134339	-24.6390515072276	40.8727697274844	13.3878051609543	-23.6925336094644	41.1712950030587	14.2293437862468	-22.5471128769935	41.8854968496575	13.3548502261624	-21.796101069927	42.5726345619871	12.4876396644464	-20.8829881332434	43.1192982007331	11.3031157090502	-20.3148776254539	43.5434059751763	9.87925730474419	-20.2423837020031	44.168770214793	8.71710426208273	-19.5965377057594	44.6933411187253	7.37449571773359	-19.2739853173012	44.9447129086622	5.91019518819358	-18.9348731505604	45.2277367848876	4.69905958691713	-18.0542716843006	45.6379053199204	3.29424494914371	-17.5396544323166	45.9594056677838	1.82002705922522	-17.0843908141388	46.0552869359309	0.299343231502789	-16.7135361621345	45.9503667599066	-1.29883358507618	-16.748511335913	45.9468986022002	-2.87952592283326	-16.4225984174943	45.9952199277	-4.3660014579407	-16.0907606442785	45.8633497585652	-5.8094668258362	-16.3979082750024	45.6288854824918	-7.26397713758685	-16.9440042629484	45.3702389925121	-8.73791389443625	-17.5548270105875	45.1091408884595	-10.2286301888061	-18.0649401809232	44.9756221012063	-11.7219623506358	-17.6931043626036	44.7286161455096	-13.2417824721101	-17.4779676307641	44.3380211045809	-14.6723574954427	-18.0528994645374	43.9867521627363	-16.2053463543631	-18.1340257597602	43.474703090081	-17.6423132148947	-18.4412251021754	43.0099523844341	-18.5813780253696	-19.5607956970742	42.4888827997329	-19.7438359293171	-20.3208443742505	41.9766357666268	-20.9612651085125	-21.0515847393412	41.4539169836194	-22.0522758743583	-21.9410639871456	41.0631106200121	-23.1706444478898	-22.3043282229435	41.2276642452536	-24.0148856397863	-21.6143696758085	41.5844906312246	-24.4609925366362	-20.8328033327566	42.0129491697814	-24.2430652055879	-19.9739661374453	42.2973107813833	-23.9583194950331	-18.7935534560214	42.2545920570585	-25.0427354798975	-18.0902275629947	42.713822888727	-25.8044368255383	-17.0370298360025	43.2356169386201	-25.9433987171049	-15.6418472350375	43.2348577689476	-26.4253673561122	-14.0845386843102	43.3612867549546	-25.8598572886248	-12.6345860295587	43.528936746549	-25.0839618281345	-11.149952672972	43.4051091089597	-25.5224685254076	-9.6050467808132	43.3534325275095	-25.6940332090411	-7.99292961029749	43.3730020315199	-25.7384974919461	-6.33747977842008	43.2517411803151	-26.5119788445941	-4.91280321725217	43.3232607410908	-26.6392162071436	-3.29927835130362	43.3802630370185	-26.4585628541566	-1.7238393920478	43.2526726750643	-26.5673183903089	-0.139748578532432	43.0244709482894	-26.6591986341788	1.44226435358361	42.7269583096698	-26.6972032338208	3.01151315726802	42.4876600256057	-26.8426948946031	4.58169880075938	42.1759890652134	-27.243832756787	6.06375279130898	41.8046252039058	-27.3143912112331	7.56523751268201	41.6085161924124	-26.8275949108144	9.01307400070326	41.334455246581	-26.2375090686752	10.422309274756	40.8760047607892	-25.8644014271969	11.8283606313958	40.4652393645863	-25.6493162112774	13.269202764642	39.791045169601	-25.7113515325219	14.5714603846263	38.8381011685811	-26.0092484738475	15.6817755993471	37.9965388302273	-26.1658795861941	16.8932693556824	37.2093539946129	-26.3678042867645	18.1134850060188	36.3639645215462	-26.290277034003	19.339005343963	35.5632354839837	-26.0516426787047	20.5159963577777	34.6091015699562	-26.1774398805008	21.5743298052878	33.5333672847114	-26.2613456248412	22.4948936763456	32.3694875453907	-26.6492299149719	23.2793824525404	31.3905932395081	-27.6298363401283	23.7285500721477	30.2159620895576	-28.1811281787906	24.4400304520783	28.9945586286575	-28.301680415959	25.2665361131691	27.7914133070111	-28.5711681766214	26.0704289213003	26.5118454220808	-28.8137881802269	26.8476127060176	25.2476065453653	-28.8830056861369	27.6548373544367	23.923793227336	-28.9787368053024	28.3696455167398	22.7335252962054	-28.8894859428451	29.3233215506566	21.5651443146598	-28.7041765920088	30.2495024808928	20.2726972915137	-28.6439974086878	30.9110898255089	19.2712950747386	-28.0557393458906	31.8427913929486	18.4365431103556	-27.1897942457765	32.7311866759576	17.4994504639948	-26.5814015744267	33.702443661073	16.1194811843458	-26.3012584210398	34.2484767143332	15.062577349631	-25.6681791355665	35.1388472388383	13.710164330256	-25.3443123554147	35.6946809286142	12.5293297674682	-24.7112029378485	36.3742739440685	11.5128246084428	-23.9823954734085	37.1936623053548	10.3517579414526	-23.3343240697234	37.8456356826233	9.6895743041394	-22.2186196359466	38.5903398102814	8.96768825908411	-21.1541003831629	39.298869847756	8.21965544122601	-20.1022769842495	39.9457079847853	7.91495844170662	-18.7382999668177	40.5808601670984	-7.43610401747286	-18.2930441675652	39.6048652391409	-7.11980364751456	-17.0436688004378	40.2795814670977	-7.31408423154685	-15.68084264361	40.8668938308519	-7.40473377122704	-14.2715461987442	41.3492113156318	-7.43642788393077	-12.9747880799044	42.055801066848	-7.58057969267663	-11.5631709842865	42.472099466795	-7.86993948474733	-10.2224642903066	43.0126736411727	-7.65734039454304	-8.89988480162898	43.4684990810853	-7.81611770270159	-7.52185213593872	43.8457559673367	-7.86666754007428	-6.11682869484806	44.1686600870402	-7.74124244316688	-4.73743607320149	44.614728491851	-7.54364978541804	-3.23366188005964	44.7859688316859	-7.81719302597322	-1.78943863477866	45.0890830427805	-8.19251634482659	-0.358766870919361	45.1801777856401	-7.88848866264367	1.12672232304795	45.3695573220803	-8.24052418005968	2.5845370913589	45.5464942300665	-8.64144812544642	4.02498065406029	45.5134439929589	-8.67203525903257	5.53812945499184	45.4195377601327	-8.65011896082137	6.96929880049181	45.3929522155825	-8.66650073572741	8.43819222794955	45.3222010715972	-8.47530499123762	9.92619650206424	45.3810209737723	-8.59879023027976	11.4243424876242	45.1586457445153	-8.5740817682244	12.9129346067241	44.9324134604967	-8.29059311837542	14.3260819239222	44.6694256317323	-8.39029463823136	15.8461151741929	44.3731562934204	-8.37744620663259	17.2716772692724	43.9591830998616	-8.30050560536642	18.760313073579	43.684678526123	-8.03149846478609	20.2357047267605	43.3750813756547	-8.55950279547256	21.61396356322	42.9568098942415	-8.35034383183546	23.0252159569533	42.4647142110583	-8.16328438344173	24.3990803105241	41.9788475460209	-8.18749367821112	25.8269417306389	41.4143885515254	-7.94351809677716	27.1732409907492	40.6971941023312	-9.0722006503791	27.958173181635	40.2114264109341	-9.42844973132491	29.3430392764746	39.5731497741011	-8.98967354178117	30.6026064125958	38.9456407938692	-7.88806803222035	31.524438545163	38.7037215254015	-6.43993029097848	31.8355532824281	38.6265945504983	-5.99173951073086	33.020446161781	37.9028949458684	-6.09909320702051	34.1606706447651	37.0702620260393	-6.25740853879759	35.3142295451007	36.1882180195466	-6.95631642157707	36.3941480478032	35.5090283720447	-6.47056075154669	37.4412649407416	34.7345055777482	-5.80510034609778	38.475304261231	34.0030679260517	-6.26249749886181	39.6343421346839	33.2398249509064	-5.81717516836292	40.6512263809457	32.3320024776498	-5.22675022394334	41.6385599778847	31.4306549770662	-5.24828558594904	42.7176549123596	30.4330349910951	-5.27155294448821	43.8713248652636	29.4868971987826	-5.30069777271243	44.946544981522	28.4737306644245	-5.47536503615928	45.8513259417673	27.2801191760349	-5.53948642796364	46.8421603046651	26.1629551033188	-5.43815656317576	47.7476183279556	25.0458028892143	-5.82230724996184	48.3431916352384	23.8432896652483	-6.769721996515	48.9646214157683	23.1308891578675	-7.90799863450469	49.3966912388696	22.4884125817574	-9.16690868712864	49.4993268798744	21.7562138512298	-10.55566095859	49.5587028547552	21.1963794457241	-12.0502583203337	49.6468690085535	20.6883090768327	-13.4935585836421	49.6962226243771	19.9984802221883	-14.4682134731294	50.0291088235871	18.7590815959231	-15.3816063036229	50.4709139617716	17.5430056137237	-16.5766909146723	50.5155230846089	16.5660706759127	-17.619511116585	50.6948959911129	15.4212361513629	-18.2262932898448	51.0259802745741	14.0339211567408	-19.4073802123838	50.9512590597219	13.0355541118922	-20.8047763776293	50.7440437141422	12.4956153693292	-21.9870339529744	50.6981732072089	11.5592307468224	-22.6940370220234	50.8024220355662	10.2635130163102	-23.6055182878623	50.5810207939415	9.13472057568453	-24.6583870041495	50.4316329640991	8.06572962089577	-25.5924735325919	50.1966355608718	6.90924607989324	-26.5954141784654	49.3984803367433	6.11568336119452	-27.9153703177195	48.6696971177765	5.93296407578022	-28.7059518564904	48.7904377337485	4.74740856854887	-29.1067972672918	48.8930241687022	3.40955256678273	-29.3351224812614	49.0068509073969	1.99523177431781	-29.3567068993061	49.0658514354002	0.50378218485866	-30.0641757038015	48.4954878413514	-0.626977843752212	-30.8237450589673	47.9781719244421	-1.73801030698641	-31.2502763462583	47.6121637190348	-3.10686771961867	-31.8237780654544	46.9200915946056	-4.27926443031368	-32.4241683023057	46.1956852661036	-5.46638918976016	-32.8742777186552	45.659060643273	-6.84260885921748	-33.6235084979103	44.7308938645908	-7.80428738401095	-34.0593748981206	44.0207993308019	-9.10591036331033	-33.9439654022679	43.8261098410689	-10.5735077617666	-34.0215429059893	43.3293654364085	-11.9536444751544	-34.0883389926647	42.7483133397755	-13.3041828459694	-34.3100235698452	41.9569936477522	-14.5813354629066	-34.3317112760043	41.132469574812	-15.8624454732563	-34.4319012616281	40.6240995640059	-17.2435376196474	-34.4130093925244	40.2036982270261	-18.6510303564403	-34.5375588153132	39.2417992860626	-19.7430536992603	-34.9241821054153	38.1724726877016	-20.5571816699969	-35.229966663322	37.1226961407639	-21.4735124316953	-35.6710026980544	35.9969261541815	-22.170026426098	-36.0911327873464	34.8661449017933	-22.8839441774127	-36.6662622197165	33.6361263080998	-23.3286795006621	-37.422200554803	32.4220976006786	-23.1542989488427	-37.9560748290437	31.0704767268624	-22.9379012255026	-38.2431764684978	29.5544885803871	-23.0581243037131	-38.6069334878402	27.9863593547337	-23.1969509630267	-39.0077101518855	26.3829096310072	-23.2104873276384	-39.1626606200645	24.8438167000682	-23.7403029579192	-39.1299811447147	23.7117113854042	-24.7986161565659	-39.0273847240193	22.7809661770817	-26.0621713875282	-38.7075940994491	21.7995948371	-27.3069923028238	-38.3625242188335	20.6544888971513	-28.4004727190856	-38.0794675751511	19.6353260414635	-29.5594278667622	-37.7079462741201	18.3446601722558	-30.1804023318602	-37.5304821099102	17.1026831990864	-29.6902567003007	-37.7661303814353	16.4855475468191	-28.5534241612412	-38.4067448113515	16.674186143999	-27.4472405533668	-39.4971624899883	16.7888588525196	-26.3472272782722	-40.3338209144635	17.3646754070843	-24.9736474796577	-41.2039225158428	16.381826890158	-24.0132348147426	-41.5900428014223	14.8342640324672	-24.0075493393811	-42.2969601984211	14.8261744043363	-22.5617055215871	-43.0146177167668	13.9492165419198	-21.389237109974	-43.4985688331848	12.3509156457087	-21.2177411527617	-44.120282122029	10.9136693772694	-20.6260113565331	-44.5549990584455	9.35910046959362	-20.2847746437176	-44.8853684728878	7.82951237338985	-19.7622935045343	-45.1199273627183	6.3897110297148	-19.0291195776137	-45.260211649593	4.80553106567812	-18.617718469705	-45.4215999256801	3.25505050931231	-18.169669476591	-45.3748726625947	1.67073181975409	-18.1111825733166	-45.2989816842317	0.110208598655484	-18.1350080367805	-45.1649281948655	-1.46086028029338	-18.3391146449616	-44.9304722154202	-2.98400775848235	-18.6220054324586	-44.8248860902006	-4.5421854608701	-18.6649169087443	-44.7244337308335	-6.07251264486693	-18.6964796198083	-44.3515852487209	-7.39905687030522	-19.4974837003411	-43.9211028157923	-8.85786523059989	-19.8883031846437	-43.6361186304383	-10.441390817211	-19.4247969251919	-43.1671636767396	-12.0412559832613	-19.5386670231873	-42.6139933900613	-13.6256648569673	-19.7421286854312	-42.144868703878	-15.1657657172784	-19.9347754338676	-41.5223017136941	-16.3826221216598	-20.9449094951317	-40.9687600015383	-17.2764638883776	-22.1277348758093	-40.6132615219025	-18.3063324864748	-22.9249702916885	-40.3071751083612	-19.4305237940792	-22.9759063764293	-40.1887590970426	-20.412436632007	-22.5612144818992	-40.2387676254899	-21.2883541599319	-22.0319981997098	-40.3300116256088	-22.0700156094618	-21.327384639478	-40.6861941032649	-22.6332288499144	-20.3180044116731	-41.2503200376152	-22.8114224368886	-19.0946349990423	-41.5763108486921	-23.0369325248897	-17.7514008140997	-41.6469622435818	-23.3523931148199	-16.3507564808796	-41.7792891866931	-23.3134972401067	-14.8539144816792	-41.714639945332	-23.4976777301623	-13.3701402990096	-41.6135202588362	-23.6972040468759	-11.8742522748131	-41.5286158812271	-24.0660617257484	-10.4214869921967	-41.5526625296731	-24.6620447602314	-9.04379379369802	-41.6311744055283	-25.1345964184885	-7.61589014515703	-41.7578116809012	-25.0664973899146	-6.11812339577308	-41.8736391389748	-24.892186916885	-4.6463311359354	-41.7927558817414	-25.1639014940844	-3.1905838676771	-41.6860844909014	-25.4327131406613	-1.71769194232641	-41.3681314243085	-25.9232385317185	-0.335015129393822	-41.2360421342319	-25.9472136487717	1.16071599796479	-41.303544370686	-25.4732043252565	2.58918372367353	-41.0756214488046	-25.3763081971335	4.07958649376533	-40.6335987698721	-25.617901387176	5.50796009786047	-40.1569742169694	-25.8618569375369	6.90226400319381	-39.7165283419072	-25.9186623828618	8.32225761059443	-39.2467430709916	-25.7290162852707	9.72734750978364	-38.613391214623	-25.595931074588	11.0703266455652	-38.0522793954504	-25.4356771629329	12.4169968343228	-37.7738164942277	-24.9001629435206	13.7453170528874	-36.8838928147358	-25.2736655752298	14.8539943688459	-35.8867392464471	-25.8492521784803	15.7639480891271	-35.2747129979538	-25.6805872342296	17.0894045833284	-34.2934309637659	-26.0117391888426	18.1184350256792	-33.3842779890128	-26.0458745904407	19.2954770150671	-32.3380997618179	-26.2018338963222	20.3471858903698	-31.2339028366215	-26.4004811110172	21.3636692041983	-30.0280341076589	-26.8417394805621	22.1781908173025	-28.9233396334647	-26.8653234462705	23.2194251002634	-27.7257416697736	-26.972126674256	24.1495632672653	-26.5418255868968	-27.0158860274087	25.0839741586989	-25.1965003122004	-27.3424176336848	25.6871703990342	-23.9103476398643	-27.6795892357283	26.4175208317138	-22.7228777609898	-27.5081191465514	27.3212170330502	-21.7842443087042	-27.1136736315504	28.3987522026044	-20.4497602744633	-27.0366913847512	29.0789746080712	-19.4879163620535	-26.6155416761624	30.1682413082698	-18.4657461256985	-26.1485362205509	31.1598930176873	-17.2870973287507	-25.7308939377892	31.994991992218	-16.0127263427477	-25.3163611873941	32.6961416043348	-14.9705897524211	-24.7277032306229	33.6213452274439	-13.8881386409296	-24.0901790654312	34.4423449706734	-12.8370636527051	-23.4033306636914	35.2356521059865	-11.7066172270471	-22.6400829798586	35.8299895826464	-10.55688909572	-22.1039061963414	36.6167554545259	-9.31507273960987	-21.5908778424857	37.2585363183945	-8.66143719724684	-20.525161884687	38.0778713987057	-8.1912892233711	-19.3892163906715	38.9121638207213	-7.43610401747286	-18.2930441675652	39.6048652391409	27.745661085095	-29.6985065499441	-34.5396313852685	28.381326996381	-29.5472398995528	-34.6561845290328	29.2315032415135	-29.1289929761995	-34.0207949840727	30.2940368069173	-28.3747928230549	-33.043344556187	31.5599549508583	-27.2945908576089	-32.1433186170471	33.0427889262573	-26.3298897941607	-31.3243983429049	34.0690035155955	-25.4191877825627	-30.311588695395	35.2648803767648	-24.9304110476129	-29.1158552711641	36.0669949490433	-23.0934345051631	-29.564796885274	35.5732847471223	-21.5609665279929	-30.7220769447036	36.6594483117458	-19.8873948409512	-30.6388517173082	37.7822232187775	-18.8361264637102	-29.7699621723912	38.3986296484598	-17.600552415896	-29.7024599040396	39.1506094867378	-16.5497754584278	-29.3682026436416	40.0561741479528	-15.4757627097498	-28.7154576507038	40.6414658055478	-14.5616282262595	-27.4190583445513	41.2289906575474	-13.3987410463659	-26.4330991267438	41.8006493469875	-11.8220872288307	-25.8321070417025	42.1835665707125	-10.5648561498956	-24.5012015204328	42.8958955121786	-9.05738303143967	-23.5190516470822	43.4744109083065	-7.24242888944399	-22.886294148937	43.7360450539915	-5.40210150147547	-22.083056444461	43.9348997098464	-3.47729924043647	-21.6719523096753	44.0485987121626	-1.41996426580759	-21.677649332391	44.0650996160177	0.561108603840681	-22.3489657298136	43.903029554646	2.62631760723162	-22.5395458699425	43.6489997556234	4.61048448912844	-22.9366487232547	43.0410711435683	6.43203814834523	-23.7339700140225	42.7285504781245	8.113459427158	-24.4319939410039	42.2411392447981	9.7851809496322	-24.5725742722729	41.6516335775433	10.7210628722656	-25.4107877947216	41.1439783388375	11.596705484863	-26.0346369305019	40.8196942966963	12.4700960071593	-26.2731662086454	40.4657371482587	12.9720272983358	-26.7284871154369	40.3519822439341	13.325340701109	-27.3189536887735	39.9533969109889	13.480294239565	-28.1422730546619	39.2058100717689	13.6982823938579	-29.3613550912913	38.2333599418351	14.7520404280815	-30.1821378698703	37.787002786788	16.4890552128956	-29.3636009546476	37.950496065058	18.0930881678669	-28.185507578324	38.5457442490935	19.5832412358035	-27.5709370841674	38.8413864596333	20.9473453108281	-26.8034123540623	38.6340421531789	22.0073581528528	-26.4110898835104	38.3586967449473	22.7505905633737	-27.1008935819558	37.7508700099326	22.6550025499113	-28.2031241477441	37.2296336918346	23.5656822689796	-29.4013012326603	36.682964859849	24.9328311539898	-29.5534928554736	36.0649710246559	26.056917170294	-29.4258872062544	35.0155706903208	26.7967167136764	-29.9360225916723	33.7922395131431	27.2904407976252	-30.9559063223139	-29.9348280831632	-28.5598611534989	-35.5461629509288	-30.2110873191441	-28.291771714591	-35.212603091016	-30.9614793169489	-27.5017821632063	-34.3941228076314	-32.4371835663492	-26.1469205038542	-33.2906447365791	-33.9974456066842	-25.0090153215996	-32.4361954391486	-35.1274749962926	-24.2357506552922	-31.1309180611481	-36.0653547019494	-23.3770497964065	-29.9763369545572	-35.4346153735277	-22.1000044165198	-31.4710398404359	-36.1912567336445	-20.3075592161335	-31.4710359242192	-35.7982203041353	-18.8873931799474	-32.9406796412353	-36.6804496768685	-16.7086269501194	-32.9832378365268	-37.5689157242255	-15.8150054049796	-32.0534295538281	-37.4844781839418	-14.3924508907632	-32.545623913281	-38.6444266266685	-13.5551885350154	-32.3381592879768	-39.5115017948962	-13.0621741912307	-31.072218921496	-40.1655384106783	-12.4182376765593	-29.1453777820977	-41.0976059579637	-10.5250701106766	-27.6717753826299	-41.7510178642161	-8.44826897554672	-26.2092235028005	-42.4720420790979	-6.13131571747826	-25.1299843021484	-43.0213354172634	-4.51759718328442	-23.5671661605466	-43.7629883428022	-2.51431492301036	-23.2873469793742	-44.0724561978105	-0.511699471514221	-22.2742023516384	-43.9825973189852	2.20639683113791	-22.6325275400143	-43.8233901681712	4.60616941781014	-23.4007882943585	-43.17631369333	7.01238373104927	-24.7328760279538	-42.5959408409913	9.47990867663187	-25.3688327623839	-41.4841873728286	11.5496336446998	-26.6513759058261	-40.3639754728975	13.4821248457947	-27.6765985177528	-39.2127769611637	14.7494656149109	-28.8650513421667	-38.8513054419133	15.4306722933236	-30.026189318124	-38.5951473174678	16.3703855646271	-30.0162048647729	-38.4786251440916	16.2364186160597	-30.6920141537464	-38.2123292755383	15.8664127889469	-30.8326564879125	-37.8673941609128	15.6649948615231	-31.4178250411762	-37.3655381628091	15.8485103165123	-32.3366277232256	-36.8403381554767	16.0202150486491	-32.4551050766674	-35.5678662494576	16.7572144301475	-32.396412586597	-35.1070236816133	17.8600664103074	-31.3797844027741	-35.9528636434525	19.7841847693717	-30.4793882993127	-36.4928576589917	21.5520117485946	-29.7804026347737	-36.7882005597211	23.0310988327024	-28.9349090595055	-36.6341202123121	24.3539728350692	-28.7328149250517	-35.9151338296447	25.0807547251889	-29.6692282158637	-35.3401375937432	24.8481936507331	-30.9618354849982	-35.0784828530328	24.971470026132	-31.7001267904992	-34.5837970215865	25.2289861278447	-31.7130908858623	-33.6087804747292	25.44176617107	-31.0197197366534	-33.4366520528029	27.2930012395004	-31.1784697037269	-32.2655657801986	28.808290331524	-32.2644783801966	-31.3840347928574	29.6078965386078	-33.9847181520923	29.4842657137126	32.9609760144132	-30.2590011922567	30.2125474900262	32.8278232956714	-29.0812206957488	30.7800523198872	33.0281368607636	-27.8204481139052	31.0547735809863	33.2982106641901	-26.5153086536652	31.045252764034	33.8318451202487	-25.2244194778074	30.9267001700952	34.6247907299157	-24.0621798081981	30.6091314851513	35.4920277023979	-22.9870394786189	31.2183513246304	36.1114384586282	-21.854515606031	31.8264052117724	36.4159582641487	-20.5437785193508	31.7063864630201	37.0099557087461	-19.3183363048122	31.4979058356978	37.6097168433871	-18.1377533950612	31.3171079608682	37.9340106905719	-16.833353295743	31.4478140776452	38.0309638019419	-15.5140433989908	31.7583386220861	38.1891968470715	-14.1929041859854	31.5421112628727	38.753838451974	-12.9687592055191	31.2067879922359	39.3948689998173	-11.7404573305018	30.9931212304	39.9778038978694	-10.3778314829293	30.6051182766093	40.5898993489781	-9.03397547211455	30.0513326437078	41.1854797086053	-7.75920771123894	29.4353235885795	41.9620890654464	-6.66398352668669	28.7649452190464	42.7650454500456	-5.55878085006083	28.1470938231013	43.2749732572055	-4.29872108812503	27.5513521073536	43.6655451222881	-2.95740149580882	26.8593953973135	44.3257237490123	-1.7459503431141	26.1237982544177	45.2679920982317	-0.738509471796617	25.0856307720771	45.6646840221714	0.297853410851871	24.0226534888096	45.1556978373901	1.19588130995877	23.0224448476581	45.5054334172332	2.20356857173395	22.3466963131598	46.6259531493542	2.74833563168184	21.2376873660729	46.9533043305608	3.65598035365874	20.1357597140349	47.1632764272521	4.58870175999385	19.0493978205102	47.7006560554807	5.28525656300601	17.921736894102	48.039147508862	6.0544278411201	16.7668498252361	48.6425140951326	6.75545786243365	15.5572389284016	49.2052051207556	7.54360591069118	14.6168239257593	48.9457347470755	8.69978315534417	13.6431168121751	48.7648725273777	9.7893295935393	12.4278168187611	48.9388215928753	10.4965701264222	11.2544496548229	48.8983507582897	11.3640129452756	10.6563627392886	48.365051083381	12.57637345732	9.42991059831819	48.3285059412927	13.3743265267308	8.08544565545582	48.2452617968361	14.0008193980041	6.82973311455459	48.1922354541817	14.6027153686169	5.87799251277065	47.6246751159281	15.4915036184575	4.73415109025341	47.2161995936771	16.2160621160053	4.31001724485912	46.4241573676288	17.2656535493483	3.36826293642177	46.3492060798923	18.181753938648	2.0516028197102	46.318794810023	18.0855558916153	0.882406940510249	46.7161248796537	17.5269691089616	-0.454495892225721	46.905167497735	17.4639527017811	-1.72272771543431	47.2535380264734	16.9519702414619	-3.10057443879162	47.6057992099916	16.4629683849975	-4.59986316272677	47.4113655436353	16.615527017449	-5.92253518980755	47.0293381669618	17.3506484068216	-7.40322623493196	47.1712133555904	16.9995791128635	-8.17709438569373	47.7667415763249	15.9532503399285	-8.79778336458934	48.3662302963096	14.7452412526627	-9.96016940194295	48.7244781150315	14.0159430577418	-11.1491739594875	48.862350630862	13.3114556317343	-12.5936232215947	48.650626468632	13.0138627326524	-13.4271484384813	49.2268091184662	11.9654925676838	-14.6550529089869	49.3407361195825	11.1479928006733	-15.7039224075582	49.3650333728768	10.1004070190997	-17.0151116940904	49.4256166418655	9.36655543595871	-17.9475728688293	49.6991357041223	8.26268510472821	-19.139272809945	49.6452688475844	7.43607916268663	-20.1460013530449	49.3948560790122	6.42170683808652	-21.0876393922682	49.2483596269303	5.29983525278494	-22.2067844888362	48.7981995624825	4.57831179992702	-23.1457825871706	47.8097363990201	4.46557178992809	-23.6838612554074	48.3260929505797	3.26399619039672	-24.668663274758	48.4507894630478	2.23110587142628	-25.8223780276467	47.7603741720768	1.77058910512148	-26.4994001085746	47.2175842387188	0.591146036092994	-26.6433700679163	47.1901430756828	-0.922176701391576	-27.0364090390582	47.4404146858832	-2.36250363385377	-27.7688061806533	47.2687888866631	-3.66456115296328	-28.6490909494292	46.487604834686	-4.6609238639586	-29.2554213689723	46.0268678968492	-6.03251065671194	-29.8077066367302	45.5202672490497	-7.37069619016074	-30.4367442461156	44.8646961468133	-8.60779701349184	-30.8187200853598	44.5656905564898	-10.0084013473057	-31.0478384291418	44.1801322834972	-11.4676021788191	-31.3679658372877	43.547846376211	-12.8161497925518	-31.6889912695147	42.9576471665503	-14.0865988908303	-31.7404461011686	42.4914049974639	-15.4351306157971	-31.6027273531279	42.2727858672545	-16.8487234478242	-31.6418677229017	41.8003676645872	-18.1585214695938	-31.7585977136721	41.1633729165694	-19.2300594223192	-31.5808851801126	40.69764025607	-20.4008954384551	-31.4242964358806	40.1635963669612	-21.5484074926337	-31.3437014989236	39.8527204063441	-22.9036297388411	-31.2642638294094	39.5582529659578	-24.250302294554	-30.8364774334123	39.0187146455165	-25.5196194547136	-29.7678336093974	38.7034148609703	-26.4635427555305	-29.6976796642139	37.8256828421007	-27.6632569933071	-30.1008597891916	36.9306209903052	-28.7086879859845	-29.6900527872366	36.3780655403751	-29.901757374799	-29.1211950322495	36.082188028862	-31.1138554693849	-28.6864759056055	35.8923389525215	-32.4354279524042
-1.1145058888019	-52.6175215438507	-40.6239377953113	-0.728788478771321	-52.5688530413315	-38.8041500713515	-0.926952737339394	-53.3334769302424	-37.092536683437	-1.07949859706094	-54.2795390885129	-35.4355800072623	-0.991991368900562	-55.1752308766506	-33.7388670953115	-1.03620465047434	-56.0261471602043	-32.0168485691356	-1.23127543357837	-56.8996967633383	-30.321127509984	-1.40101220034196	-57.8749032287552	-28.6722414490459	-1.47003065600612	-58.9650389395498	-27.0806953130272	-1.49329286027901	-60.0595166835659	-25.4996179286597	-1.5447225445096	-61.0282219283574	-23.8543064048143	-1.66020574912135	-61.7638486843752	-22.1074140981993	-1.71919060842319	-62.3404540532179	-20.3118860649016	-1.61041422068844	-62.8481832248627	-18.5047104765384	-1.71999109808023	-63.212950079543	-16.6728372491029	-1.63091456492083	-63.5388767761145	-14.8443491090686	-1.33936596489746	-63.7340246358823	-13.0200903717669	-0.924000906558714	-63.767314884458	-11.2138810358257	-0.502299778517357	-63.7257041502833	-9.40896132778026	-0.0797012627810313	-63.5673911244801	-7.62304344410274	0.298012452594375	-63.2797950060633	-5.84178118361984	0.30486234443566	-62.997105500859	-4.01095190371369	-0.463857685750787	-62.7185551666394	-2.34174266807681	-1.28125543390528	-62.1963367690233	-0.752406125666929	-1.00547593007297	-61.6041521214429	1.01674255312237	-0.531531752141345	-60.9977994250785	2.72015257625032	-0.406631758421825	-60.2216901510979	4.42870538727002	-0.626214448496981	-59.3378156348938	6.0920203776722	-0.96088932561521	-58.4936007385204	7.75202518856676	-1.33315550650232	-57.5436597480172	9.36404033581121	-1.73404717920443	-56.4850344012997	10.8998189489423	-2.1361469301484	-55.3909187455939	12.4035352829194	-2.55256553381975	-54.2733466182737	13.8989246398949	-2.92254265620038	-53.1221010891843	15.3813730779211	-3.56070567242915	-51.9898904698868	16.8061895690514	-3.70295696144111	-50.6926607621846	18.2535518510912	-3.36025550315599	-49.3626136707546	19.6322652674703	-3.29464188397912	-48.0143287346906	21.0855794814063	-3.69541197909897	-46.7127957508396	22.5555372418892	-4.33787485776621	-45.2752837881733	23.8187717632241	-4.73139046373013	-43.7473096628996	25.0782909093402	-5.13604078477432	-42.298650444204	26.4164343289396	-5.74235898074304	-40.8136698152086	27.6028417216298	-6.07045998094164	-39.2903247719637	28.760073366329	-6.66011895250743	-37.8158448865104	29.823402930857	-7.41916780228213	-36.4288052397374	30.7668689675779	-8.48297389349858	-35.1690485588396	31.4715634969042	-9.73767605579144	-34.0858025704027	32.0226333697151	-11.2561931823772	-33.2145439757933	32.2834166007757	-12.4302655951103	-32.0179187692069	32.6624333743966	-13.9137458770455	-31.2765323239753	32.9374131466772	-15.6083547921464	-31.0665314604165	32.6653894936455	-17.3111309152752	-30.9530976595024	32.1788277149776	-19.017549704939	-30.8327774754383	31.4972142595701	-20.6529400914156	-30.64194723698	30.6624658489799	-22.2465787414943	-30.7377983582291	29.6968896227322	-23.784040341666	-30.9652268337458	28.6286292641448	-25.4102141753113	-31.2522718204679	27.7424012659029	-27.0441056608419	-31.3244165710635	26.8629085061038	-28.7000371719254	-30.8316804845376	26.1539343023939	-30.2805568117969	-30.4456763937807	25.262156108566	-31.8293827960867	-30.1188759849967	24.3345829598635	-33.3772905787562	-29.9964415252555	23.3754448972399	-34.7661374636589	-29.2992213584179	22.4476442253779	-35.7793982915781	-29.1502579115634	20.9727995661042	-36.5503423022863	-30.0396357485169	19.5723996002852	-37.4527268523526	-30.5492178092592	18.0322074308678	-38.4499400155373	-30.6712119045756	16.4668486292591	-39.6418225563471	-30.2460036823051	15.0837038537786	-40.8748294232768	-29.350716049781	13.9568386060633	-41.0337207191532	-30.1339454492812	12.2724385197209	-41.1852054674518	-30.9961258209705	10.5940764462697	-41.5993416618241	-31.3528508155626	8.82256187544377	-42.148188579654	-31.5564092884686	7.05912211001526	-42.6235866864249	-31.7850353048944	5.27572952753535	-42.9188538815366	-31.4597600061982	3.45706495179836	-43.2858794014907	-31.4612817678542	1.6084596941536	-43.6197888977376	-31.2881779454209	-0.234463279627206	-43.8051774926394	-31.0325183470924	-2.09087135149067	-44.0051548197998	-30.7937468753184	-3.95383950648222	-44.2240418064435	-30.5122630482943	-5.80216281871856	-44.2288408984056	-30.4849628222974	-7.67937498890265	-44.0958207171199	-30.6262922112413	-9.55595172085219	-43.8912179842613	-30.895850252605	-11.4217175417972	-43.394873152611	-31.3753676591037	-13.191916165937	-42.8173782278838	-31.6348264644349	-14.9775256478383	-42.4385306589783	-31.3664206253153	-16.8047365417012	-41.8565193653799	-30.4647013053655	-18.3865034446587	-41.3058317627583	-30.1952604053035	-20.188901773473	-40.9418180589421	-30.5303361382269	-22.0364639976985	-40.5683594582989	-30.4597734087545	-23.894069341335	-39.9168797913139	-30.0672706419213	-25.5980637271111	-39.1377922012526	-30.4116525871197	-27.2279935570187	-38.2444110883603	-31.1683403530683	-28.6827056736319	-37.2117966040495	-29.9307531533591	-29.6888250590498	-35.8729577407831	-29.960176972778	-31.0238519112687	-34.8466252757005	-30.933915806197	-32.3360629488898	-33.6003746240268	-31.3177473607455	-33.7092198087194	-32.7208776363897	-31.9169328772901	-35.1459379354819	-31.3726041550978	-31.9886715306843	-36.0237908813678	1.56253697920864	-52.6456012764888	-40.7625356526496	0.700065712695386	-52.3724941084135	-39.1572901209507	0.341367813727786	-52.8946990317745	-37.4266790846436	0.344532274833496	-53.8233788867032	-35.8125245254523	0.52635410442124	-54.8077447512664	-34.22790472346	0.489713908618673	-55.632201235354	-32.5386098475039	0.332042107207851	-56.4566712656638	-30.856777201635	0.227687650745421	-57.3828810782392	-29.2269965575458	0.244929649383792	-58.4794949341839	-27.7022104512752	0.267548561148207	-59.6920809552846	-26.2861720081545	-0.293824013453638	-60.6520883697667	-24.8001819707484	-0.658238154136884	-61.2898010800247	-23.0950466447175	-0.670699698464948	-61.9741343759929	-21.3653343512557	-0.388496034672217	-62.6576523036107	-19.6757447114983	-0.372930866003612	-63.0045956455103	-17.8619994532281	-0.513748069350851	-63.3008447916883	-16.0566829380723	-0.347166225673275	-63.5975699762293	-14.2565620714042	0.0492150973730927	-63.7174015670842	-12.4684089952551	0.506625909911653	-63.7194985560271	-10.7103640813639	0.977275140434875	-63.64779303971	-8.96695763502324	1.41423638052495	-63.5028968617338	-7.20201055132681	1.64514814749479	-63.2666978141297	-5.41194093363667	1.43979047818416	-62.9954028623464	-3.62808509122255	0.570059748501233	-62.6902362423176	-2.0560682113271	-0.106685263113426	-62.2505148732505	-0.4369631137204	0.312509812673528	-61.6302992752843	1.24734187933144	1.00369359420409	-61.1026021307671	2.8808787449348	1.04463202953797	-60.2617503064587	4.55529196011651	0.517301021500788	-59.1678639544214	6.00535807433744	0.215424457314863	-58.275381120256	7.61453674180794	0.106249624468915	-57.5225447520278	9.3004232658698	-0.224936011750099	-56.4802467944597	10.7857783951907	-0.434808181147982	-55.2540745696571	12.1847858701584	-0.479968619567567	-54.1316307899521	13.6712019969025	-0.397101859291361	-53.1564557467174	15.2580117133028	0.058303553450221	-52.0791696910603	16.754733651872	0.598141621803578	-50.9292971440606	18.1645850213015	1.33170189976112	-49.7814784934982	19.5080477731194	1.81079573400535	-48.3911669599929	20.7569979373733	2.07238581257929	-47.0736892963076	22.1368086664774	2.79058960552661	-46.031571260736	23.609031358676	2.99410959243975	-44.5765205192276	24.9071440187833	3.24590709956079	-43.1351936548854	26.1708762826518	3.57665381616845	-41.6041616101896	27.2603574808633	4.57072833825425	-40.4316198266498	28.45398161341	5.49253173246821	-39.0965270710815	29.4955856993793	6.3849152314247	-37.7251263146158	30.4485630050449	7.37565427473443	-36.4361381173143	31.2543324130318	8.57524846328932	-35.39505635686	32.0176639564579	9.96168923897891	-34.5026155852472	32.5087705677999	10.9943122136973	-33.3287097039405	32.9588637325589	12.4950602804814	-32.7189305443956	32.9773842240018	14.2089506676613	-32.8521097936797	32.5098969446638	15.9040907601814	-32.6383945239712	32.0550300577859	17.5857671618678	-32.7542034250675	31.4098439399371	19.2469799945217	-32.415648294069	30.7317362382042	20.9672987910935	-31.9401451349736	30.3249826699742	22.5696732343234	-31.4572521215431	29.6245944169992	24.2058248166453	-30.9654119163994	28.9925892505606	25.8484827865561	-30.5920840640631	28.3568774380271	27.3940449771436	-30.4271146115135	27.4283694416501	28.8490410558939	-30.2328698389646	26.4267558778383	30.2596261395188	-30.027767596188	25.3209489911879	31.6698089161064	-29.7711278462526	24.2229917933907	33.0812761696782	-29.7082805812973	23.1086546276381	34.2118521275406	-29.8074947239707	21.7037031187315	35.3117316376432	-29.8722727780301	20.282464261291	36.3734736599149	-30.0025645466637	18.7967708479265	37.2878031497395	-30.3090035977583	17.2434643425236	37.7585540246066	-31.0204904730551	15.642914345645	38.1314178772572	-31.7002098046765	13.9856924197459	38.8176542254788	-31.9886400534279	12.3372665077	39.6270860940587	-31.8834787646449	10.7145246533159	40.2996147779595	-31.7681812638935	9.01748781962516	40.9500741225463	-31.6760173315768	7.29986385637099	41.4793326490386	-31.5551608629431	5.54419742957048	41.7778753215301	-31.5208976251656	3.7139877406924	42.3847423023125	-31.1855556440588	1.9972959427214	42.8008254493312	-31.0110254124018	0.19323955835027	43.1150230493407	-30.9394387602137	-1.64385006715157	43.4361228494057	-30.8172685226258	-3.46557598399695	43.473839570931	-30.4972597393684	-5.28493933075523	43.457248745585	-30.5219466728166	-7.12946181315926	43.4287181918084	-30.7638252799675	-8.97108147981451	43.1487245401382	-31.0068424082051	-10.799093207394	42.5058139731539	-30.9749013310305	-12.5723074299226	41.946877975183	-30.9075720861141	-14.3753247344787	41.8442669281543	-31.005308294127	-16.2561941204402	41.6231844728271	-30.9120664857172	-18.1161805792373	41.036968668376	-30.4324990946291	-19.8387607889871	40.6566833443038	-30.0597684640782	-21.6285993140077	40.4444564940326	-30.1669761953053	-23.4420595232262	39.6189703209872	-30.0504209301432	-25.0299138476002	38.7372042968969	-30.1692753971419	-26.5638964559842	37.7233832514855	-30.3738905728559	-27.9940845554203	36.5312182135323	-30.8987903910931	-29.2015506907126	36.0211070280165	-32.0390337072008	-30.4702184686581	35.6800254966831	-33.23912991015	-31.7335738647684	35.4296743530118	-34.5322381648441	-32.9827959898052	35.4357257216353	-36.0972579706666	-33.9953106416614	2.85604932383547	-26.5300619260456	38.5573277593691	1.4351850147977	-25.4873130036168	39.1134665331765	0.302838791670509	-24.3052124286493	39.762472585267	0.507475803667097	-22.7745214084004	40.5682763996506	0.689406566605362	-21.3227012024822	41.4415193091862	0.20918440853101	-19.890730554835	42.0882032256255	0.419621513509949	-18.4333746945224	42.7871673267352	0.81550737128485	-17.0398280228478	43.4373270966023	1.09883956838565	-15.6695007536135	44.1113881346857	1.14425684494059	-14.1425356433308	44.5793396488509	1.74698968963378	-12.7155547411548	45.0915614609029	1.57498521423771	-11.287299975003	45.7029070363573	2.34522225878445	-9.83937795706768	45.9694007862691	2.34375729361321	-8.2425190388179	46.4226876345279	2.34600758459511	-6.69747661081503	46.8238429981534	2.20842681113338	-5.01974934706725	47.1150622944486	1.43424054371268	-3.65169800813666	47.3658498697032	2.03702418329829	-2.19503534295894	47.65583935591	1.88032471012212	-0.591917317678622	47.7881862290621	2.32156539717378	1.0374310012132	47.9868156432161	2.50659123187082	2.681893615824	48.0187862076441	2.39784447483934	4.46138496420158	48.0288868865721	2.12001518879187	6.06528360692913	48.1610460937134	1.61413615494028	7.63800186060712	48.2001501156198	1.63756864370726	9.35237472357301	48.037356472171	1.10603773916054	10.8853993575755	47.8498805210639	1.2040082126475	12.5564823011662	47.6862320988602	1.53560522108667	14.2313375025801	47.7493337985396	2.06050639838322	15.846268659015	47.5796909159718	2.75749760221084	17.4265633481009	47.367801595536	2.96797052060233	19.0963587603699	47.0984281890215	2.57622452373224	20.746263467321	46.7046586885221	2.99853316113543	22.3759936180156	46.5650624313989	2.84709508324651	24.0485291314998	46.1750912635947	2.77998833383949	25.7103338564114	45.604843987146	2.4342480082582	27.2065403470926	45.1481052999526	2.8369383994577	28.614445838603	44.519107891971	3.34146753411247	29.824772155348	43.8087608750971	3.65373875732709	31.057826095807	43.0311824508386	3.02315854239547	32.2508741874859	42.1565872182699	3.18484658922514	33.3677859235906	40.9934428351741	3.91488723879147	34.6102038399207	40.1832568735492	4.05560969500015	35.9845302509114	39.2154982457129	2.99284832638278	37.0655160464915	38.5332734142751	3.83466916986306	38.0362678689377	37.3764094704049	3.27672528414627	39.2604532319423	36.2003212866012	2.58315109868913	40.6311146079389	35.2450660610408	3.38893225522536	41.9337575591672	34.0158279320589	4.34113339774633	42.9557810304378	32.7872228622033	5.16958793070902	44.1257372260182	31.3731851777668	4.77668124041747	45.4563028760489	29.7332223521474	3.79510962314319	46.5693073560232	28.2275824271683	3.84207228884066	47.9113561833252	26.6869583225412	3.21542742221985	49.1007130489041	25.2015241020372	2.08501462850501	49.8821481950776	23.9746545489622	1.46851213943302	50.8099343826611	22.7271395465086	1.03106608219698	51.6958096353385	21.5779067379123	0.713271196649925	52.525399602666	20.4271100796451	0.964139166951679	53.3038276908199	19.192119513746	1.78636753006224	53.8230577164813	18.1342370615254	2.82296201944857	54.3122890305103	17.065422134567	3.94515646560756	54.7739956676087	16.1263578265055	5.2341508222374	55.0469429828586	15.5024922417354	6.66081771004603	55.2731060032882	14.8227231308888	7.94483468413862	55.4183789274097	14.0997556635798	9.30526136153018	55.4881171346497	13.5978298522798	10.7874879907959	55.787282838848	12.9390911354257	11.9308617661794	55.9463841995326	11.9469988664336	13.1612103471017	56.1341487926246	10.9014058004955	14.3806127741123	56.7166272545469	9.9710903701469	15.4277499394225	56.8126450334014	8.83598839643998	16.4336138687153	56.7390713734995	7.76327322716788	17.5984543484901	56.7325560651155	6.81637700850494	18.9943199415989	56.2616630608752	6.45290509236423	20.4340751896699	55.6645211041943	6.44923489243658	21.7655676749415	55.4302131195409	5.49913190668601	22.8597683364553	55.2446694495055	4.32283578839156	24.1382905083027	54.6180480367082	3.65925348059897	25.4354691561478	53.7713385938143	3.22946155429621	26.7031112934694	52.7753657385342	3.07941287585129	27.9210242836551	51.7146397609915	2.89094334817694	28.9220470465582	51.3645157121492	1.61403768102334	29.493814152702	51.7143770881328	-0.0534696036872838	30.118378832147	51.8782147885028	-1.67572247109795	30.4906277916521	52.0766387740572	-3.3941472967381	30.8853876006273	51.8820078538242	-5.02804159862972	31.7429758786998	51.2288712328419	-6.39990894259767	32.7574480919871	50.5212178760307	-7.61236922773281	33.5540585888559	49.8519977060158	-8.9649654718677	34.1590246518623	49.1952562082132	-10.4890511508209	34.5627900614512	48.5715667757571	-12.0378938059363	34.9170660108933	47.900505797103	-13.4838178083161	35.4953158822239	46.8660034307905	-14.6634069750097	36.5147913940276	45.4213092179148	-14.94169780829	37.4905172640234	43.8810555435692	-15.2260637333551	37.8421418980098	42.5139874399507	-16.585555460808	37.9997168943886	41.2763787888589	-17.9057078857912	38.0720781478549	40.0508396967709	-19.2196306969824	38.1092461420618	38.7352000001199	-20.3465342161008	38.1839195461831	37.5801157072929	-21.536410322678	38.2274214864311	36.7367335238587	-23.0402438592476	38.1071422135906	35.8933152125267	-24.4539577424963	38.1204503111214	34.8842548410321	-25.6638828954844	38.5898343204445	33.449113386191	-26.3303934930118	39.4106961120927	31.9135988731737	-26.3120704463567	40.3020099886795	30.4184617573264	-26.0945643638327	41.1948149942584	28.8795014714894	-25.9059278547202	42.0585378928883	27.2418493293164	-25.8310953962899	42.6746929647657	25.4935111190713	-26.2249367263596	43.033241858089	23.9083260054264	-27.0957255212471	43.5054932472392	22.4139929735124	-27.9270666273156	43.9013513976118	21.02411484607	-28.4826078854918	44.2222951356607	19.6633646418045	-28.9577202084181	44.4908491765351	18.349811699265	-29.3022559448603	44.7025718031016	17.0234010290688	-29.505687112451	44.8596023153236	15.6755768848988	-29.5053853048865	44.9484011757295	14.3340781124938	-29.10349011829	45.1429771696219	13.1436105990054	-28.1200215591512	45.7440225629672	12.2909801027261	-26.8596705602766	46.4010558397334	11.5284106566304	-25.5672943134659	46.8774785963716	10.4882617901933	-24.3685302530144	47.0986328870965	8.97073029530461	-23.6786242267159	47.4427647006318	7.38127396022322	-23.0766409504158	47.8114563609414	5.8299873967088	-22.3377542816506	47.5363065396429	4.07734918050443	-22.103675269105	47.53147145596	2.24962330051126	-21.8220246898775	47.9403575303116	0.570733113314962	-21.108418187124	47.9266808167249	-1.11270788598735	-20.5857594907611	47.7726657603772	-2.79738747835979	-20.2989999132923	47.6477937223135	-4.52504783163773	-19.9881560571524	47.4215557052187	-6.24537826328703	-19.7647141535897	46.996246288645	-7.86900898979754	-20.037344576166	46.5374842161778	-9.41275174524849	-20.5299020536691	46.0585115135235	-11.0210742567955	-21.0270185711864	45.4827385780307	-12.5798354150939	-21.7294482941716	44.9269759953216	-13.995238948394	-22.616256077633	44.5099280905752	-15.3903650319125	-23.50426040979	43.9689009174936	-16.5843007881029	-24.520791524537	43.3194378503857	-17.938858276898	-25.1463601492237	43.3624978405472	-19.7534228600729	-24.3063884247601	43.1367720537468	-21.7007962956537	-23.8571655332081	42.046075200856	-23.1030955852396	-24.8877561422288	41.2567740790612	-24.3028690099991	-25.544113258589	40.8941896379099	-25.422743341258	-25.719168682788	40.7454823214688	-26.2713768544179	-25.6574471496006	40.8285168382767	-27.0100811845603	-25.1647528596416	41.2327684812095	-27.3092299153322	-24.0621425289792	41.6514438318828	-27.5807661322339	-22.672187285573	41.8784532661444	-28.4168133391606	-21.293080600666	42.129808873774	-29.0670552581943	-19.7102042380897	42.471018478253	-29.2756887351859	-18.0455014455244	42.8026395796221	-29.3983973157463	-16.297451168773	42.88501720023	-29.8417072996415	-14.5048068286569	43.0866039489807	-29.9916536151954	-12.6675244435866	43.5555334497092	-29.6745511686172	-10.8892264041074	43.9094710698787	-29.5074328763705	-9.1142746628507	44.2307908433314	-29.2742087214803	-7.35114255432358	44.3840962718247	-29.1311243726846	-5.6066246826513	44.3058475211435	-29.2532216437642	-3.84578514145933	44.0076831842405	-29.7590320442747	-2.15843225099795	43.5710712829316	-30.2263248213383	-0.498176919955211	43.0961521480223	-30.406064204013	1.20893832026182	42.7100684384554	-30.5472632724752	2.9126951944982	42.4445041944736	-30.661724205529	4.62265019795794	42.1502472537128	-30.7831306289543	6.31748078279607	41.61007857092	-30.9818868677546	7.95000637224692	41.030875978619	-31.1895581677269	9.5346894012005	40.5633650469548	-31.3275231101298	11.1367324638864	39.9949445315088	-31.2949479800641	12.6565549397504	39.3987273995983	-30.8924585920958	14.1538726256544	38.8305482365266	-30.3606750399403	15.5973629790587	38.3601611402473	-29.7414772387913	17.0289429227082	37.943177400951	-28.8532971427945	18.3908610684144	37.304495722051	-28.4968189335347	19.8101491148848	36.4059284262343	-28.5101130478933	21.1157587387515	35.4820056888552	-28.5102275345526	22.3677785891457	34.559548829605	-28.2699546751774	23.6077763301095	33.3975100654378	-28.356694753957	24.6702260752109	32.1109295221761	-28.8302070803874	25.4995784187447	30.8629721046855	-29.0261714918172	26.4928738833695	29.6385256444198	-29.0528756132955	27.5198141012759	28.3054430783098	-29.0939611612554	28.4767363903503	26.8972412880299	-29.2035022482095	29.2917590876219	25.4344308915371	-29.3863052648432	30.0079902220529	23.9265865361175	-29.6601183658745	30.6552421987623	22.4209176746336	-30.0075884675075	31.2381911932199	20.9658110920738	-30.2915727672259	31.8184385410107	19.4800661413008	-30.4568373452491	32.4336363987483	17.9630660810528	-30.5591894184115	32.9860050061419	16.4578313507072	-30.6170478952977	33.4745387149056	14.9255983493596	-30.6316098957779	33.9552007212473	13.3893905447553	-30.5421408616812	34.4614356059932	11.9381230620736	-30.2046535091281	35.0459387185749	10.5774767175677	-29.6656027810428	35.7169022155636	9.26410801356694	-29.0687316622197	36.4225910083978	8.05364776588878	-28.292532405877	37.1081106960194	6.75316823470114	-27.5419793912284	37.6668441889242	5.81494307608721	-26.6187357504672	38.5074913556523	4.27716321099176	-26.668285958837	38.4677185849925	2.85604932383547	-26.5300619260456	38.5573277593691	-8.38831909103406	-25.1686763755744	38.5300238169758	-7.0298253093091	-24.2134512136855	39.1636227080498	-5.95164669529396	-23.0893823381054	39.9761271743439	-5.42524148448251	-21.7623338304048	40.878808470865	-5.20888330104673	-20.3044637087389	41.636688571655	-5.06956424957673	-18.7945491654784	42.29431101243	-4.79293411828353	-17.3342212896553	42.9773835341833	-4.59702315443751	-15.9170517637254	43.6075949071495	-4.16533370736267	-14.5071698736081	44.1914231084757	-4.17182103922899	-13.0308166248841	44.7678378246239	-4.14726462714948	-11.4775971706048	45.1982617328892	-3.70069597963515	-9.95055561010393	45.7110731786009	-3.73230221007193	-8.37150697000833	46.1668343271171	-3.45143319198166	-6.8196083940604	46.4864668515104	-3.59792696582535	-5.20344832444659	46.8041824460102	-4.34187968774749	-3.69812114965952	46.888361887185	-4.11150784594391	-2.07978015199669	47.1783869447965	-4.56904420374936	-0.493518971825667	47.4686941742044	-4.26872015074386	1.05579892988169	47.6815669400849	-3.19763076018785	2.30245164624596	47.7895687997983	-2.69741082430932	3.91765917327676	47.7907233683144	-2.86175911555734	5.61182430755183	47.8265781038147	-3.65946549353283	7.08309584817886	47.5467901636037	-3.20761153620668	8.66325476508653	47.6512278056859	-3.87897194413638	10.2518286464452	47.6318180953449	-3.66983679359932	11.8629734000036	47.5097114219435	-3.09319660644654	13.4000147103499	47.3507571728703	-3.1319992171706	15.0538154054148	47.1778316634443	-2.4854054333483	16.6149883682293	47.1254383644828	-2.07757978220498	18.2009671429944	46.892109850374	-2.83001383940005	19.6043258372428	46.4754178018262	-2.83630874516022	21.3164590107885	46.2689426767417	-2.28684515685843	22.9314312669562	46.1003601763539	-2.53024382964836	24.4882994838906	45.7065285208806	-2.84965613425353	26.133769328337	45.3014125748778	-2.1084334532056	27.5126155080877	44.7882007381632	-1.47166074012466	28.8564462518731	44.1347584107066	-0.745873801444856	30.2134514462366	43.6090930251689	-0.147475056946749	31.4977109223337	42.8032393272959	0.0325429715023467	32.7522594864212	41.8393046419453	0.391690793040085	34.1487090374672	41.0777140784535	1.28269114766674	35.1772330304102	40.1402402581773	0.369863867537461	36.1677890135622	39.2053910077122	-0.0889920211767793	37.4488933461026	38.3353783871858	1.09605363915237	38.3740682135939	37.6188033827486	0.389927036012751	39.4608181872392	36.5413467735768	-0.453692386962119	40.5298057759994	35.5730782783613	-0.110023137769398	41.8232845174066	34.4810046123331	0.830747361050638	42.8731856322034	33.4606510391617	1.74802645740265	43.826876891637	32.3936217321192	2.02349159690571	44.9099452344976	31.0669336643635	1.4521374534843	45.8796247814437	29.719153954815	1.13166005643961	46.9688963831827	28.4281649192344	0.71195343940109	47.9850951699798	27.1243512405253	0.00904075108777891	48.8750075903213	25.8972098194489	-0.649425406763109	49.765072516365	24.658483131866	-1.11377930302956	50.6171276373287	23.3093648348014	-1.65448693727053	51.295949769668	21.9538242199128	-2.11725775277955	52.1208830100821	20.6484837883742	-1.67952581113307	52.7708137442501	19.3154765941729	-1.86842032074965	53.5989549224953	17.9659011709995	-2.75824940865753	54.2418579009632	16.8191630213549	-3.86058645245673	54.7567076813064	15.8460397437718	-5.29057221295972	54.980181890308	15.2309350375943	-6.79842354309612	55.0482378434455	14.7108526983497	-8.46678100726828	55.1721852903863	14.5489768521799	-9.88700943619525	55.5589157812761	13.8005815418447	-11.4856068061414	55.5225234021955	13.3758275257742	-12.5938468342474	56.1998930327649	12.3798511886487	-13.1732609864749	56.5087235151996	10.8983631733788	-14.7413390827988	55.9574379151248	10.9303447786818	-15.9350218871318	56.1039052375671	9.74248857871851	-16.6992229788002	56.4264990453038	8.28458725195311	-18.2323099325606	56.1134440586185	7.60755670554735	-19.8028915100746	55.5820530538052	7.41516018216346	-21.2915993727646	55.145670286565	7.13657323318453	-22.6220095472605	54.835636262271	6.23563047654969	-23.6903359683019	54.4590250442987	5.03626002216754	-24.8397727354424	54.0244602187227	3.99218547371319	-26.2007761943179	53.1665677283689	3.93763190660259	-27.30028690133	51.9755820480045	3.92652539782247	-27.9228018361933	52.3876416436842	2.45722584162952	-28.0931090590176	52.943965814366	0.883452792356817	-29.0056464399617	52.7186527543481	-0.550266919752283	-29.7590865459988	52.0921029892474	-1.94052294210022	-30.1280752961386	52.1383714787907	-3.62375622049797	-31.047702980703	51.7863022063379	-4.99778577321004	-31.4484394697667	51.488298249801	-6.56956948811962	-32.3554356993089	50.6208805026605	-7.66356974675181	-33.3738796583383	49.4565606169765	-8.45495743243446	-33.863277583943	48.8090226663202	-10.0162136604196	-34.1511159071538	48.1501317204408	-11.5545381625288	-34.5617402849732	47.2526150129822	-12.9362518655531	-35.0737503357624	46.1984590487962	-14.2133930392974	-35.5653290785773	45.0546655334386	-15.3370427662756	-35.796330862235	43.8997513820989	-16.584229905277	-35.6519222022322	43.0867899753244	-18.0674797278879	-35.8517546207532	42.1366792647855	-19.4044614963588	-36.1924030019653	40.7727232970577	-20.3468963645129	-36.1569684407251	39.4940434557114	-21.4488491558056	-36.3866850719862	38.4301442708665	-22.6415487225783	-36.4916573033062	37.2114838136581	-23.7088590420755	-36.2434310799287	35.9540579136822	-24.7205593510808	-36.1735840550249	34.8045342334882	-25.9096437276164	-36.6471780010559	33.4176015408599	-26.7818130419614	-37.4782589366565	31.8809951258977	-26.9555161891819	-38.3236376672719	30.3534332570065	-27.1127407648175	-39.2236057153708	28.8565269357496	-26.9984026398124	-39.8600401150412	27.3042072760849	-26.8096098403758	-39.9408170150769	25.8581418570951	-27.9308848298753	-40.3332335582861	24.5550107300068	-29.0406328439408	-40.7628132354112	23.2450903589027	-29.8268477581833	-40.7284866269265	22.1514755725765	-30.7227348910948	-40.9373889962844	20.6985444373532	-30.8332201942125	-41.3626850139199	19.1710607863122	-30.4471807552403	-41.6988160227219	17.5891790740558	-30.4588713511232	-42.0968611084594	16.0229888947344	-30.2482564132765	-42.6653178172218	14.8186243231256	-29.1620424179537	-43.0999861914457	13.701702127689	-27.8444243888203	-43.4485796014456	12.38844001629	-26.6729183500918	-44.1510261434015	11.043773193532	-25.6668362602111	-44.8852990860326	9.50823778615673	-25.0413460473622	-45.0678056559489	7.7450974324498	-24.6145554716831	-45.1907931676433	5.90528410926287	-24.4521122470162	-45.5006863760895	4.14822015678607	-23.9291796815928	-45.9244009788308	2.55559944668763	-23.0205062227649	-46.1279943932278	0.790838651167219	-22.5176680271696	-46.0338013203753	-0.990964864554429	-22.2379370502143	-45.7866213047944	-2.76599394133596	-22.2725756703105	-45.7444692851979	-4.57156203529591	-22.1218033549404	-45.5873760089203	-6.31813118814687	-21.9884727097142	-45.4540669548187	-8.03490571701943	-22.2160246403206	-45.2553484075343	-9.71989148930249	-22.4306542473839	-44.8153418478406	-11.3154786797253	-22.8035685575	-44.2652779194694	-12.7096955236247	-23.6488236244588	-43.6554658977792	-14.0093894137656	-24.5814730793166	-43.0173225133425	-15.201047156691	-25.5845022524545	-42.4808494518884	-16.4606337488429	-26.5198106853686	-42.2377732684567	-18.3285176824651	-26.3492161440043	-42.0099210153361	-20.1516023227145	-25.8261367528016	-41.1777126016678	-21.7795608232301	-26.7240711751448	-40.2842432240577	-23.0620330587814	-27.6506514933158	-39.4152099272204	-24.016037974549	-28.2255880484399	-38.5931957742418	-24.6008643933437	-28.5239165864004	-38.1289418780135	-25.2903110700381	-28.3561232980049	-38.3891984972982	-26.1754307087912	-27.7944572698659	-39.5397249671039	-26.4691816982048	-26.8968110174982	-40.5367024574577	-26.8562016740204	-25.6284440340524	-41.136883189705	-27.512769561707	-24.1827483708222	-41.5243323513909	-28.390351722389	-22.7546207583584	-41.9678314508098	-28.9182049235139	-21.1181367724673	-42.3489631335175	-29.239647878545	-19.4389250202756	-42.5854086165127	-29.9039598116429	-17.8341977749245	-43.1878928176681	-30.0810210492476	-16.1984434321999	-43.8231524165098	-29.8695080648112	-14.5896719897458	-44.1946342234189	-29.7330664362834	-12.9286440381207	-44.3764698003564	-29.5323944286687	-11.266129247367	-44.453489713351	-29.339477309441	-9.62068414185146	-44.5264652451736	-29.1870890926576	-7.99036379513019	-44.5179456100453	-29.169001537107	-6.35068991635306	-44.3090115224025	-29.4345467146361	-4.7443468903672	-44.088729525669	-29.9121928746057	-3.18704129016235	-44.1817882254157	-30.1669072014296	-1.56152074943919	-44.2497612673045	-30.0970320819237	0.0791281350688854	-43.93512424387	-30.2598889724665	1.69361276377546	-43.4977009030786	-30.7679363258917	3.19472877930633	-43.096387731486	-30.9171642447719	4.77755368801912	-42.7709252990993	-30.7170803390733	6.39053282248371	-42.3887509020859	-30.7285726979559	7.99213573695629	-42.0508256580196	-30.5672618961776	9.56322883759834	-41.7801584082571	-30.086781100958	11.0821453587341	-41.6022392906699	-29.3024106664244	12.5079300021553	-41.3735461482892	-28.5981626384586	13.8941876657751	-40.708109992353	-28.3707273711842	15.3123971361492	-39.7560771646835	-28.9696274005894	16.4743164083418	-38.948055477413	-29.1938129640205	17.8806192149832	-38.1598269188056	-28.9639653428629	19.3022141378204	-37.5001063474204	-28.4769999602405	20.7313517251534	-36.8182456517251	-27.7922122349474	22.0294077719852	-35.6690376271708	-27.7854475989993	23.1962249997897	-34.3457874220608	-28.3949054183823	24.0101573750896	-33.0252373524333	-28.854409868384	24.8912116681599	-31.7005831587011	-29.2145290567701	25.8136919634906	-30.3071572873549	-29.6279810757464	26.6190804124622	-28.9079099154805	-29.767660389939	27.4821860276516	-27.5415897969074	-29.8329576952143	28.3695103094045	-26.2019195138114	-29.6733423538078	29.3200807470678	-24.8585966959225	-29.3644107231846	30.2645278454162	-23.4724133031787	-29.1052784762368	31.1325787042308	-22.0239126487832	-28.9488433720439	31.9298589434005	-20.5074441715477	-28.9041920899859	32.6249563955389	-18.909658112337	-28.9978999440154	33.1002715216299	-17.3048484746051	-29.1175453279952	33.4734835134932	-15.7631762093027	-29.078042434272	34.0270527067646	-14.2799852049085	-28.8980303895255	34.6745618487723	-12.9087841306212	-28.5253466285792	35.4464054228571	-11.9926063593831	-27.595052791199	36.4358368454812	-10.8074980007828	-26.7581395347476	37.2068655098951	-9.64474602138785	-25.9571228559748	37.9754188451454	-8.38831909103406	-25.1686763755744	38.5300238169758	33.3228478805013	-32.9000848503363	-37.7765225240594	33.6742943393416	-32.6251886809577	-36.1308122665268	34.4601487564455	-31.9386215748033	-34.2121081529288	35.4449319240622	-31.5935538343788	-32.0538863336434	36.7749841280701	-30.4391834577143	-30.3032611635899	38.0697182659857	-28.8131432722574	-29.1138733702379	39.0593873026906	-27.5378299723992	-27.9960311842665	39.8482358017422	-25.7508883307525	-27.5844720977676	40.7974313510674	-23.8002531891481	-27.1027036744723	41.6854675274735	-22.1191599355041	-26.1814823781339	42.2420113678083	-20.0427068762525	-26.0091425241318	42.7024247305105	-18.2147585126346	-26.2114932070505	42.8091233105094	-16.8830949635405	-26.7735516739933	43.6063303625069	-15.711711585548	-26.4092351610102	44.4967463473561	-14.6710416662834	-25.1444942225646	45.1713376909053	-13.0708566677763	-23.9851588020343	45.6470094808465	-11.392936603247	-22.955085677823	46.2897542805038	-9.43568668160898	-22.305352341412	46.8662592744891	-7.34682988574306	-21.9070820265141	47.3402155205784	-5.25543714555501	-21.4872984916154	47.8535732387158	-3.1129463546638	-21.5834341526064	47.9705610599186	-0.940688316812934	-21.9380967935961	47.9979405734606	1.1232554371758	-22.547709690369	47.9025949375759	3.30985526363813	-23.0780376420687	47.6761224667267	5.40106107861984	-24.0065134511472	47.3421346198724	7.6274674964899	-24.3182330779524	46.7126367165706	9.58460327366044	-25.0922144127997	45.7967234728208	11.1342555218346	-26.4204536781691	45.3570883537683	12.4066410365313	-27.9596220111239	44.6518167210654	13.1748764024207	-29.6176643953195	43.9953373612444	14.0029747698502	-30.6334908952423	43.7244086620388	15.0750330223045	-31.2775555703099	43.491032959436	16.2418700444885	-31.0419612595167	43.1035864520252	17.2324943204945	-30.285791101029	42.8590860827952	18.4876130769916	-29.8865513318254	42.8922535826393	20.4388084638067	-29.7609824253621	42.1908022626247	22.3794452815597	-28.4129578788695	41.4190049970081	24.0678944640029	-27.4922114796478	41.568939836556	26.031130502227	-28.0473796586831	41.0984996679711	27.3342572150464	-29.6678757253834	40.2697871472011	28.602281141255	-31.0286405230487	39.3205694279325	29.8714442016138	-32.2957067784692	38.426394154524	30.5150008901899	-33.2619652370371	37.7381114039967	30.9057210064226	-34.3386241180927	38.2744034855362	29.8532574148615	-35.3970336086975	37.9749427197928	29.0556972513841	-37.3026888741433	36.2767261691222	30.0202110882483	-37.7936033376623	34.7125309109568	30.4290983015891	-38.7513248564577	33.8291766658282	30.3821919222623	-40.6119777968716	33.1207072624056	29.9989294109152	-43.0145102767412	-32.6595405662835	-31.6062350050785	-38.9909061837111	-32.5922622627485	-31.3366449505707	-38.3494897664779	-33.1777570460858	-30.7099026290005	-36.7700503394208	-34.711019224063	-29.9630903195945	-34.3694731148411	-36.1252839749082	-29.0257967227427	-32.4481275425643	-37.3082196433957	-27.6627754689738	-31.1470979279254	-38.0988559603976	-26.1760369072154	-29.9745964053213	-38.7032981998944	-24.0401065012013	-30.0619757471598	-39.7532990421516	-22.4562706885964	-29.695118321523	-40.4559422109358	-20.7257206336041	-28.7700683386271	-41.2238423936606	-18.5338098628729	-28.3489506717213	-41.4328871166595	-17.1122345102902	-27.9960625800489	-41.684621059516	-15.7442039186318	-28.1966521917346	-42.2008652213951	-14.4490210970072	-28.1233354543382	-42.7192747480712	-13.4091517513003	-27.1910159060581	-43.3226323525909	-11.9660460210253	-26.0328025653472	-44.0618139718214	-10.1279738878832	-24.7393434832963	-44.7823311664018	-7.97051429725605	-24.0280221348054	-45.3500689796027	-5.61124446275548	-23.735723071416	-45.4883288864316	-3.42916086379664	-23.4213891047087	-45.6628839826036	-1.33439204530074	-23.4248159453838	-45.7784238014254	0.890061684685995	-23.8167350608235	-45.5199885362538	3.5667289765671	-24.7388028355492	-45.4817902513973	6.15469569747726	-25.1419493210702	-44.9915010570548	8.96399052461477	-25.6444601012009	-44.5842224781128	11.393666326346	-26.4927531131256	-43.9817567595302	13.2671191310663	-28.316716989153	-42.568567108585	14.5984143916856	-29.967954838787	-41.9635158599827	15.8988198218588	-31.6348132478892	-41.0606532140339	17.0158594769374	-32.1990054803824	-40.5587544953908	17.8971740574098	-32.333314606341	-40.5145710957972	18.4878858297404	-32.0910247983294	-40.5360803652234	18.8148768912306	-31.8962482718169	-40.6239588481214	19.3482101633241	-31.5673510195459	-40.4797466797715	20.3940930091209	-31.6117715321631	-40.4359831137064	20.9185217607963	-31.8799701387558	-40.1897893991881	22.313540208786	-31.7876211954264	-40.0525269828309	23.6471897249278	-30.9856395544057	-39.6352099504971	25.6251405342746	-29.668067491227	-38.9806455560159	27.6370087757499	-29.6329840763518	-38.0548443632494	29.1700480785121	-30.6266493301517	-37.5620291460212	29.975319324796	-32.2849352760878	-37.1808514038548	29.7338435439494	-34.4050071326832	-35.7932664194249	31.0319221978507	-34.956091795398	-35.2487284401387	31.5532786143958	-35.3319660630191	-35.0822368913807	31.3737552235166	-35.8154304154133	-34.7681923216835	31.4335812252215	-36.9830449462494	-33.728614139309	30.9725379989278	-39.3754253144515	-31.1841308514799	30.9059623733703	-41.8017942492164	-28.9770669649639	30.6636883212755	-44.7695134498563	30.9386006917643	31.9442185701798	-42.7682118534032	32.4013194000939	31.9512914186447	-41.3530191321773	33.6475627486815	31.9211453230957	-39.7248191519235	34.6188758231873	31.7201460921619	-38.0264038514788	35.2677800414238	32.0664777887212	-36.3982325897956	35.339752475088	33.4730336383573	-35.2801758376045	35.1419993086725	34.8462253011997	-34.173494774267	34.9622863294137	36.3696042007624	-33.1461441498268	34.8387731611823	37.6688383175311	-31.7270806220248	34.4705570359034	38.9939056832391	-30.4960162497463	35.403953551117	38.2073079138456	-29.0404644960958	36.4079643287226	36.8982496098016	-28.1967392691359	36.8999088669471	36.5140258156164	-26.6629340829598	36.9712722695652	37.3315446700669	-25.1893777889933	37.0132617562364	38.5997325355607	-23.9980664364583	36.8279144675328	39.4826783165919	-22.4244875081814	36.2277367483641	40.9083873668447	-21.3202815235546	36.0629074762219	42.3158251209115	-19.9398364451441	35.5833705749364	44.0130205743114	-19.1282840339201	34.8994925083834	45.5805342796481	-18.3399136265024	34.0639696247325	46.8653708790506	-17.1595680550894	33.4398556649363	48.0169183664702	-15.7858776487046	32.9731276429439	48.5184297772028	-13.975265914432	32.5190748340308	49.383398603257	-12.2455982325877	31.8831285040249	50.5537680234112	-10.7220953059051	30.9883285884844	51.4079744396937	-9.18479781012666	30.0013685460257	52.0416393403893	-7.62485823178963	29.2121725424733	52.391387950764	-5.88432090904546	28.9942087899767	52.3256378682973	-4.02008098425944	29.0654864627502	52.3346780092936	-2.14453229264321	28.9035040604404	52.2455208635257	-0.370792429979069	28.6555068934574	52.1496197605503	1.34645000056227	27.0082984656895	52.4732868817867	1.8153697371298	25.5443838645211	53.5710337351388	2.22335428828119	23.8104214887627	54.5636229126076	2.2712765687129	22.0040037671944	55.2992927814635	2.34734221335537	20.648453119494	55.30905783927	3.6512320493246	19.1300410964147	55.770669280541	4.52504864535458	17.3237078221366	56.007708643437	4.96028735326	15.6241133039283	56.2203934770152	5.70602801500006	14.0417615818177	56.3062205199315	6.74072114582628	12.5878354697652	56.1193295881825	7.9761286893842	11.3033436440364	55.8557441795631	9.32223942351342	10.2276340847092	55.4761475156505	10.8571217261504	8.78845882416531	54.9903438490485	12.029828904964	6.88841584924252	54.9307051855236	12.0213074617722	5.14404848869242	54.4560473567565	12.3358253398696	3.80835442027843	53.7189628667378	13.3789044041604	2.38500732974065	52.9991283889139	14.267398655635	1.22854851197051	52.1232932952057	15.2019103807413	-0.233683916700554	51.9868510877082	15.5514259696585	-1.58095811339561	52.7282632664195	15.1363928452258	-2.93973593469838	53.3533676356902	13.8910101676976	-4.52405314651389	54.4414543548579	13.1228661456126	-6.5470816909813	54.8311990794053	13.1170496617546	-8.30493479198981	55.3512474320062	12.4347605205098	-10.13556806199	55.5516667984902	11.6728470272272	-11.0812442479853	56.0345189647539	10.1291085742345	-12.5137917804647	56.0219267434756	9.01559684819619	-14.3236437897541	55.8526505767061	8.34416829866264	-15.3643659086594	56.0080061801246	6.79703724580276	-17.1805361713597	56.0685197426921	6.28780229330526	-18.9073037924206	55.5814420029595	5.74513169747328	-20.6698138995217	54.9732029208793	5.24276555783067	-22.1334830938986	54.7904189887861	4.07250135894079	-23.5298817641602	54.3985658181792	2.91758073283647	-24.8994886753566	53.2549748210438	2.48584041076513	-26.6289694163735	52.6644815850805	2.11622465307768	-27.1866443117074	52.8044311912366	0.501202336403761	-27.4631934549604	53.1306953962841	-1.27899966133607	-28.6935758775382	52.6691591654161	-2.57699349839462	-28.9421696082451	52.7674980223694	-4.4486872759112	-29.2426544883819	52.1009164072107	-6.25751307771863	-29.7482564728118	51.9413076937557	-8.1615190432914	-30.6722934507874	51.2530903569506	-9.79997870726546	-31.6643846734144	49.928136366437	-10.839085625181	-32.2735321918578	49.2971538412821	-12.5654901107061	-32.9113736039653	48.4605603828175	-14.1821558650946	-33.5991008560401	47.273854901126	-15.5845129979702	-33.7581092801739	46.3090392028091	-17.2591522608495	-33.9794905651516	45.2218564622065	-18.8853655945905	-34.4522330533851	43.8582281695842	-20.1365068755049	-34.3649216976516	42.6612604830802	-21.6881858293878	-35.0578595422579	40.9971875668612	-22.499156925392	-35.30858555285	39.6725010089872	-23.8068414229507	-35.2506975247204	38.3338042457984	-25.1043314427041	-35.1107096100761	36.7802266006604	-25.9893725375994	-34.8322148613669	36.50694247089	-27.7537022941777	-34.2065613304001	36.8695535788583	-29.2160597252788	-33.6449104781863	37.9972747881537	-30.4578415369698	-32.6699153987147	39.2407399775985	-31.2331918217134	-32.7575554005674	38.558336621971	-32.9510068640697	-32.7749425344242	37.1586949996435	-34.0907325802758	-32.9045354156403	35.9187391124645	-35.4724217954778	-33.0039875732688	34.2860998307723	-36.3609275713983	-32.8368808065412	33.1011212570361	-37.7720993733236	-31.8399072170835	32.5773387946781	-39.2495079735946	-30.7760847513627	32.4889786518255	-40.8923485857891	-29.8627400401208	32.4766567914448	-42.671725291189	-28.6950078154852	32.3301605477811	-44.2857398638108
-1.8236706271072	-52.519491483563	-37.4004781333846	-0.877318506732086	-53.3748577357798	-36.2998690373848	-0.524412121444888	-54.0731819675836	-34.7546738327948	-0.692758158620019	-54.5929017060529	-33.102267337024	-0.870213161348786	-55.1380515064681	-31.4476589221892	-1.02430501999991	-55.7038461521883	-29.7954455711549	-1.15791953959931	-56.2808560715819	-28.1465700759392	-1.25801698199159	-56.8712910157487	-26.4998863138652	-1.27841593741488	-57.4875581726316	-24.8579482958505	-1.15593648867096	-58.1928372994456	-23.2589871349128	-1.21916009282419	-58.9268925327294	-21.6678833715791	-1.3398900104289	-59.6231573522022	-20.0738612936544	-1.36717463375634	-60.2713678341302	-18.475360494222	-1.11073552865427	-60.8441989200122	-16.8824356086037	-0.5123651223326	-61.1848833466711	-15.3398396441021	-1.43181775446776	-61.4113810130124	-13.8640666122968	-1.84553529996108	-61.6778320484665	-12.1975863926228	-1.77899931739609	-61.7400252757306	-10.4576888093088	-2.07154062333557	-61.7047603955485	-8.73870931379735	-2.42216126584395	-61.6389643727052	-7.0462641728692	-2.4792023163131	-61.4737244969987	-5.33356655245412	-2.60633938914531	-61.2234456897598	-3.65325351574926	-2.71824835219845	-60.9612753592187	-1.99440396463961	-2.47221205373438	-60.6171166066858	-0.363710311895467	-2.05268402695279	-60.1469661054611	1.18387178516609	-1.99958993702987	-59.3644783308437	2.65251308229893	-2.70935696853476	-58.5917543586486	3.99102668166181	-3.28352361818993	-57.9301411603905	5.45450001769267	-3.18244389495582	-57.1039744924038	6.95261296616643	-2.96655664423511	-56.1893598317809	8.38998934375068	-2.92010304088785	-55.2506926418648	9.80688946607636	-2.99354571934666	-54.3112396145643	11.2025108253346	-3.43393095951296	-53.2267649906146	12.4239089861107	-3.4920623896254	-52.1618178112338	13.7356362705957	-3.60816325067124	-51.1321169219752	15.0856679765393	-4.7926054245568	-50.3220546069918	16.0342138342693	-6.17999440567972	-49.5665772357289	16.7724079060584	-6.07980795107037	-48.3261514108917	18.056765773244	-6.10903589116297	-47.0782596706607	19.3252399930016	-6.25126015998312	-45.8260641616877	20.5677134626518	-6.82129760910205	-44.5530540199373	21.6594551647127	-7.25206177490708	-43.1824125909878	22.6934972259295	-8.34760710916966	-42.1172579111642	23.6136887573302	-8.35825596210667	-40.7220124977948	24.7970167985055	-8.42716038814684	-39.2717505063467	25.8300996057932	-9.10854457171519	-37.8940848756992	26.6582836457395	-10.3628813464175	-36.837890577199	27.3184347648421	-11.4768268350984	-35.7306133453554	27.9984045651086	-12.7106468138837	-34.5712285422171	28.2292802516655	-13.9543977676625	-33.5168980582564	28.5531430257729	-15.5479423101259	-32.9482481894224	28.5250320601938	-17.0829973460353	-32.3085938106251	28.4149308425442	-18.6647485131082	-31.9163687557152	28.0179801284338	-20.2789922151297	-31.7406215990842	27.4641340970208	-21.857564898168	-31.6981801715432	26.7975243760616	-23.4075706458418	-31.6616897121808	26.0547659931724	-24.9383714222356	-31.6265438141333	25.2501438344771	-26.3949028437146	-31.8303238561877	24.3541067177014	-27.9008354165659	-31.8611128536229	23.5476030512648	-29.3605274269164	-31.4494839055938	22.7356459193308	-30.8606780758173	-31.4334197886038	21.9273054243615	-32.2779352542286	-30.9276550848529	21.1591573474745	-33.5959583532862	-30.548670237336	20.1948070184752	-34.7541649109266	-30.5419431929288	18.967949058474	-35.813242975957	-30.1744102141899	17.7060424221386	-36.837609798601	-29.7827034034596	16.4577326761343	-37.8733614452106	-29.7140451415764	15.1625814108255	-38.7842004904495	-29.9271320585879	13.7961486955568	-39.3521388122552	-30.3391306536008	12.2712368608929	-39.6738500700421	-30.9417690543113	10.7435203337555	-40.1488469674463	-31.1484547933851	9.15946053102619	-40.7708077833845	-31.3200170594577	7.60127887699287	-41.7057660815868	-31.1261658275574	6.2025674417858	-42.2450001504097	-31.1387067133985	4.59309239750889	-42.4846126491264	-31.3216190792532	2.91724506500005	-42.5806655813541	-31.7267354922816	1.24925805434964	-42.7238449162615	-31.8595215745093	-0.471434843111068	-42.9272975139866	-31.579002671478	-2.16795924055561	-43.0451838926358	-31.2369587365922	-3.86438661935716	-43.0276586388908	-30.9518725479016	-5.58479480693237	-42.8778824002688	-30.8016667769181	-7.32201071621681	-42.5827165796329	-30.8938863262625	-9.05358880670554	-42.1511924898516	-31.0617053679078	-10.7713378214625	-41.7358641490138	-30.7037758838226	-12.4699735120707	-41.5019403370852	-30.5328742385717	-14.2247500412708	-41.3878369502453	-31.3426840026634	-15.8175465241001	-41.1222866974002	-31.4207332015488	-17.5839838408846	-40.8388482391323	-31.3877453527183	-19.3559082652987	-40.5484713535349	-31.2608916136123	-21.0912201122023	-40.2479019271489	-31.0587871708523	-22.8099976571968	-39.9131686864766	-30.7286827253226	-24.4661849596381	-39.4646255629437	-30.3343989083995	-26.034201228523	-38.764148243628	-30.2991841614048	-27.501294691336	-37.877297496699	-30.8139647741195	-28.78636497688	-36.9716420691115	-31.5505300766817	-29.9600892407125	-36.0506496115469	-32.4255538943468	-31.0422412500573	-35.0463820194228	-32.5574904732042	-32.3932820927408	-34.223702916652	-32.5183805690139	-33.8460842698105	-33.8189460204081	-33.4207810319984	-35.1545187843241	-33.7613550368755	-34.5807634337656	-36.3356278082649	1.24906911522812	-52.5230275918836	-37.2897986280351	0.252950760082613	-53.1231922605072	-36.0812918513909	0.109909763766524	-53.9364664206358	-34.5272333458299	0.14777518791573	-54.6202598597146	-32.8779533257625	0.067383390372455	-55.2327148820051	-31.188704188442	-0.0556279548017267	-55.8200381267441	-29.4889136439286	-0.192050589342437	-56.394721060859	-27.7845475795075	-0.312168399083141	-56.9647170706294	-26.0785649150674	-0.326425643624457	-57.5518357955282	-24.3738752142271	-0.0346152308644934	-58.2767729076131	-22.7492602466442	0.0213775815081364	-59.027367842942	-21.1291809693871	-0.139166453458715	-59.7191211905019	-19.4884027901126	-0.337451902777493	-60.341579626382	-17.8479010494827	-0.0065475404172271	-60.9114069906221	-16.2196811801344	0.276604646500384	-61.3039281257706	-14.5428807638842	-0.452279707515617	-61.5046265404737	-12.9152736650553	-0.701361517694313	-61.6892277733721	-11.1781065386591	-0.744977924020679	-61.6786226712823	-9.42291350968622	-1.13368627038399	-61.6081962823443	-7.72841082137104	-1.44476969546124	-61.5083441934033	-6.04791405464578	-1.42918127014281	-61.2835424645271	-4.3587477029825	-1.63177195388613	-60.9759366840537	-2.72420377990701	-1.63153611093845	-60.7002401850149	-1.10224942809967	-1.02133677501049	-60.4096707586774	0.416424412897877	-0.800416849865916	-59.7572618271712	1.95137690516075	-1.30652070489488	-58.9448757322442	3.38520226938209	-1.77754663458277	-58.1955955602057	4.84006564747423	-1.94737337565609	-57.3747479037665	6.31327246286815	-1.83544250224809	-56.4977061406593	7.75362058774436	-1.74381113324915	-55.6460554417119	9.18982834097436	-2.12272080122429	-54.7335193329474	10.5265728734901	-2.39501429618291	-53.7648727781341	11.8293633674572	-1.67678031321782	-52.9179098379949	13.0541511149184	-0.138802282195574	-52.6072294622631	13.6120408253332	1.10667615096284	-53.3435902606289	12.745952784733	2.59668930253583	-52.7387578532538	13.4872696271301	2.64088189118071	-51.5193110573196	14.761075300819	3.05822247201816	-50.5287316598322	16.1656706771036	3.78948554485578	-49.5346390002048	17.4264514119552	3.73592181412696	-48.1664933654789	18.5458222465783	4.07281743977163	-46.9848621726695	19.8255060848528	4.7808250300241	-45.8863280288207	21.0446659821329	5.45654188664155	-44.522121987723	21.9990384561937	6.611515542663	-43.3529047290971	22.813308285934	7.39885840700873	-42.0288586966477	23.89461442776	7.80794068106167	-40.5327893302321	24.9712074211446	8.60759345585855	-39.1609649371245	25.9264652601039	9.04991844758908	-37.7186298480144	26.8414611237796	10.2047924925022	-36.5270852514989	27.4458168862605	11.6369657423145	-35.5662735351777	27.8243427474514	12.9409879437396	-34.5061115578056	28.1419992069217	13.7921655618953	-33.2240847796581	28.6529778503199	15.1598920167781	-32.4197469674413	28.5436293694024	16.7681242697311	-32.2977700229221	28.1217434599255	18.327303605654	-32.1404333997345	27.5472077778022	19.8642603761554	-32.083296514733	26.8772240098009	21.399754612721	-32.1541971561571	26.1957049414494	22.8132790643721	-32.4862342714005	25.3542093627885	24.3151402366743	-32.2629047195542	24.5997464815827	25.8699710033005	-32.0316410230178	24.0027636385324	27.3593288966126	-32.2012720248857	23.2201471480435	28.6335130961032	-32.5273761538013	22.1877096359934	29.8911222211397	-32.8741292042015	21.087454116885	31.3993808315674	-32.02585964188	20.7752313970537	32.5733688065114	-31.1975980343549	19.8579539090537	33.7620124740043	-30.6946284289213	18.8279103378937	34.9207816089835	-30.0863567711817	17.8224044309371	35.9046063154726	-30.652469663888	16.6024510820639	36.8296063609386	-30.7575180859131	15.2253377503579	37.8104661941958	-30.3773098216421	13.9042857833854	38.467713489512	-30.9806572276949	12.4753061984452	38.9509737151735	-31.5086929558297	10.9546559703535	39.5006791293374	-31.6211442344698	9.35042887784238	40.0143816071547	-31.842912970723	7.71256932999481	40.5980919303878	-31.5418842627912	6.09029161312433	41.1436052525563	-31.2355166889212	4.44090141356412	41.6036380621753	-31.3251985950252	2.73265444935328	41.9787988044531	-31.3872252575118	0.993934177499015	42.1869452533711	-31.3442505024513	-0.79683113448555	42.2192552950086	-31.241283347291	-2.61498765491212	42.1795614295845	-31.1691871531691	-4.44682484232682	42.1161180810545	-31.1033619829747	-6.27800554455944	42.032126307635	-30.9975396927771	-8.10335293931037	41.8653239072492	-30.8960759485409	-9.92040951045423	41.5583906112408	-30.994401642234	-11.7244583051461	41.212108198281	-31.1785152098515	-13.5196646687333	40.8408315268015	-31.363181355704	-15.3093679186447	40.4458438579437	-31.5061336168184	-17.0927090550894	40.0887447075685	-31.536724361794	-18.8946156441195	39.911525087481	-31.428315239758	-20.7241382440358	39.8619322392519	-31.2383797082373	-22.5369385680851	39.6972443500447	-30.9789074537295	-24.2636285992575	39.1663640244306	-30.7252988113486	-25.8220516391111	38.1670904231599	-30.8060895489278	-27.1706065369525	37.1365437718681	-31.2617642706139	-28.437648258573	36.1548008760116	-31.7989414163863	-29.7155483297292	35.1888802269018	-32.3705762049881	-30.9868528867531	34.2618078223546	-32.9416536894879	-32.2094550860723	33.4222864939202	-33.4769094357393	-33.3182538092967	32.6843597892527	-33.9601043536833	-34.2940624924454	-0.077846785535606	-22.7314187948512	36.9061021421279	-0.544225835797584	-21.2511830511818	37.6530785350961	-0.489918069505549	-19.7624272415886	38.4757590285282	-0.175612325569073	-18.2997577865533	39.3031864465735	0.236242472622417	-16.8574007220655	40.0742361841748	0.0692964974376455	-15.3386462918112	40.6760141494018	-0.833684530454265	-14.0762731058889	41.1385318450346	-1.62521361584162	-12.7311122532087	41.5814416953856	-2.13508272036997	-11.314827850984	42.0302488293432	-1.97926155796076	-9.80451896172547	42.5977690307196	-0.770104623602972	-8.88874353662389	43.2820420250309	-1.27565824072415	-7.39725086377969	43.6603308318518	-1.48727750045838	-5.77965588742306	43.960929245901	-0.920928051542941	-4.35683195535746	44.5181716742673	-1.10309631494129	-2.79464036764836	44.6367643044663	-1.03472082371424	-1.12823792824677	44.9519160606332	-0.830632318531692	0.377560077301937	45.3118703103347	-0.423187415360095	1.84202517427828	45.7273463931798	-0.687485522932395	3.40149252266614	45.8230959433945	-1.07273851039028	5.00298035094631	45.9078536825562	-1.15463601750084	6.51511458124955	46.0832430045964	-1.63795895559626	8.13007286960375	46.0378953590216	-1.5777731221376	9.69950095876295	45.9941655011233	-1.07432352947312	11.2349011297209	46.0072414039654	-1.2694172999603	12.8706085545177	45.6182407852193	-1.62175184512926	14.4167610267371	45.3849810023164	-1.7714451160919	16.0871747287272	45.4869499611955	-2.06516212897711	17.7006356765095	44.9556102760599	-1.7055456819482	19.3333320545576	44.9604268069898	-1.40798826377794	20.9735659353502	44.5939512219813	-0.446830685074845	22.2839830358442	44.211876487152	0.859617506709815	23.2561254791178	43.9916758258609	1.80645316467768	24.4431209575988	43.3763304842824	1.67966770779018	26.0177322505466	42.7939573953838	1.18039706614022	27.435834759158	41.9372236282967	2.21655330672452	28.6222418838482	41.5408253772062	2.7273208209545	29.974348087398	40.7688763633029	3.00463750417259	31.2928292760147	40.0199654162511	3.47219881796514	32.5220919682256	39.2204414498617	3.50276761681757	34.0274153187123	38.5698552474334	2.62493290886142	35.3299786593664	38.0227673775353	1.59537251417233	36.2278722437258	37.0871537173466	1.34437598633263	37.5892202405611	36.2063485989928	1.21234187214611	38.9949538119145	35.4343755147433	1.47908230415564	40.4201040110742	34.6324703377029	2.19931621011157	41.6826462175177	33.7697156473649	2.41839444759377	43.1121076693311	32.8966345200383	2.08977062323391	44.7700723840561	32.4036591559293	2.96552840175952	45.618184000893	31.2616518864748	3.16968661541697	47.0776655356603	30.2381488714441	1.74363734936385	47.8961132270388	29.3657873627164	0.903141927247505	48.8655305833921	28.0782974609863	1.28955469676764	49.7644577026516	26.5896781444975	1.22469302835867	50.7959273184648	25.1874189886108	1.17078147023354	51.7489081665642	23.91106301069	1.41669994360383	52.6362358280253	22.7209053562078	2.27676541253913	53.3313170758943	21.8135122146415	3.23721615040009	53.7626095102199	20.8745031599069	4.30769421980328	54.4239230266579	20.0284295958334	5.26903771102156	55.1459865304758	19.2118218603428	6.51186149786289	55.5597991568372	18.2921853597243	7.98528356052933	55.2443619582601	18.9059701689336	9.51974657140484	54.9326779816092	18.8413422636352	10.4186802174757	55.5192017651373	17.5385889341773	11.7126498097295	55.6684499767871	16.6250942554827	13.0289920081169	55.8014455021978	15.8103855181294	14.5587069828818	55.8969394125093	14.949259214272	16.0061372564457	55.8269725062162	14.2611101025642	17.6375221708647	55.7350839672855	13.7752721348003	19.0061595358313	55.8732085840328	12.7024042478489	20.3147120925155	55.8101295648772	11.7122104684467	21.6098123715515	56.0493093281876	10.8925513452835	22.0865185440163	56.4511202327303	9.43221603004305	23.1177075740697	56.4045239662788	8.23494759166456	24.469954986667	56.2335253848235	7.38892979796014	25.6287700628473	55.9456610548085	6.21879333723014	26.8314807938179	55.4995515611512	5.21184446303508	27.8180840856315	54.7696799948798	4.2323102518019	28.9635890398322	53.8568225610005	3.57090362543002	30.1783958258925	53.1631884436154	2.73216864749207	31.457378566641	52.685049073903	1.85585733277717	32.6733786070287	52.43619823344	0.821968016522247	33.8195078755737	51.9513081441901	-0.367250027299067	34.8917797721956	51.2844974102506	-1.46542658496036	35.8237096285188	50.5313827801861	-2.64726333303729	36.6891678911557	49.6816871520345	-3.77623707915214	37.6457702071403	48.7573052643737	-4.84931706563673	38.432333431351	47.9255035617085	-6.07686863380564	38.678181776559	47.0353544453953	-7.45903666371856	39.3479696528185	45.6256033722959	-8.23975545280169	40.1477163542	44.3544696073162	-9.10454125000681	40.3217512896314	43.3779132556708	-10.4332508715222	40.299967768125	42.226335101026	-11.6476170930758	40.3206303305552	41.8995950942167	-13.2770945605567	39.7383183283547	42.0231911262912	-14.9008548358554	39.18534564012	41.3205493662602	-16.5240230270461	39.191262489586	39.9632104370341	-17.5989892391185	39.2199686411969	38.6562900367104	-18.7204119511001	39.3775679299067	37.584730852935	-19.993453982854	39.0912091291093	36.8607494396374	-21.3679595715082	39.0928422796179	36.0401168628094	-22.7456219449648	39.7185552526157	34.6074909865693	-23.2384052544096	40.33761445024	33.0185839218264	-23.3456275620443	40.8629278376507	31.3487101362283	-23.6193495826628	41.3133645765606	29.682993866779	-24.0296007433739	41.786076794763	28.0246670422598	-24.4175239644955	42.486780309845	26.3567817494833	-24.5559746077486	43.4242510932343	24.7397966661758	-24.642696850536	44.2832863767958	23.1284772964531	-25.0048515365393	44.6236593357864	21.6213653568702	-25.9389893983927	44.4462947493045	20.4318787320394	-27.2855740405063	44.2575206107918	19.4750172997516	-28.4826180718431	44.2029858579042	18.4277296596959	-29.4522330925039	44.1554672354516	17.155861917858	-29.8441338361811	44.1338317066628	15.8163171372022	-29.3010602734004	44.3426476023881	14.5856746573754	-28.4172366642632	44.8851974885578	13.1626022949632	-28.0899980790661	45.3571857061081	11.6381220315755	-27.5816323308986	45.5955097289215	10.3270246438496	-26.5064771459205	45.9297260369965	9.08930525637026	-25.3607755392173	46.6602261824879	7.9384915771262	-24.2783051429759	47.2958126340224	6.60405213108948	-23.4238718684439	47.5892809319945	5.0969804478805	-22.6478895326344	47.7430443076687	3.63666412201813	-21.7469497879145	47.9845085747619	2.15540466304143	-20.9593564965265	48.1192579962511	0.539083881320583	-20.500800062396	47.8294359817138	-1.12226308863108	-20.291238438501	47.6595579060005	-2.68858508972377	-19.9499092711599	47.3514169271047	-4.229413987756	-19.8185283861663	46.7882287285471	-5.77566978213929	-20.0869899578478	46.3337421164945	-7.38478525914193	-20.4079596626466	45.8253233097157	-8.92170929970073	-20.7842150076186	45.2068591474726	-10.3622030098769	-21.3157776854109	44.5661946869427	-11.778608852595	-22.1258641341576	44.1411470237235	-13.2426534993286	-23.1279253031228	43.7423970177975	-14.5200683688554	-24.2818148807119	43.1811253424059	-15.8634272172525	-25.1850150951011	42.8494611463014	-17.6180827039379	-25.1154871452265	42.3475535847255	-19.2570219937709	-24.6930377046754	41.294957702548	-20.6999828714713	-25.2523081717082	40.6272557572802	-22.2682956528562	-25.989518130769	40.3542953600417	-23.7392436439599	-26.3764085383439	39.8251453710373	-24.753400115514	-26.8096595244859	39.1077725883384	-25.3922256507134	-26.615416697525	38.8675862954069	-25.9651632374802	-26.091477059893	39.2578604516889	-26.6611234542836	-25.5733112832023	39.8292725565311	-27.4117304894898	-24.7204436613807	40.2960439952608	-28.1207576483209	-23.5130857988796	40.6569196924425	-28.8722262633287	-22.1183088993632	41.0928332283241	-29.6820972643539	-20.6584850020744	41.4327796604273	-29.949977280085	-19.0337923154627	41.5379819385079	-29.7916869149007	-17.2952462763998	41.6410552031488	-29.6149060625396	-15.4774503658198	41.7277533473755	-29.3950425706615	-13.6453557226137	41.9772368187027	-29.3056958705894	-11.8096480227298	42.3375102106847	-29.4466669406833	-10.0363489467416	42.5868282480653	-29.6461256627079	-8.25122851389213	42.7252818158805	-29.8096181588789	-6.49161185742998	42.780366916696	-29.9656389261523	-4.72813336964857	42.7705418791916	-30.1066524325833	-2.96920601261874	42.7048888265868	-30.236108625475	-1.23558518753857	42.576844835553	-30.3508065921311	0.470726374370335	42.3579729364668	-30.4434547076099	2.12971812896882	42.0032435416566	-30.503387185276	3.74608860399556	41.5253474017648	-30.5304477717696	5.32833702887504	41.0040714295588	-30.5319861510687	6.90616360778593	40.504980527111	-30.4814945890505	8.4572248384572	40.0330946022855	-30.300688760037	9.98894902730813	39.6136529118063	-29.9002511168474	11.4530057932029	39.1105016126033	-29.3510776679081	12.8726700582228	38.2532536197391	-29.1200407609354	14.1901369674782	37.2702453743875	-29.2692373086144	15.4179578242038	36.6736624005324	-29.0567320511141	16.9000254689785	36.0181909984836	-28.7116735148947	18.2414853665973	34.713956272631	-28.9761197541429	18.9949570981862	33.3911536101337	-29.5158248975866	19.5757113649637	32.293553163365	-30.1204989370017	20.5804008903711	31.0304275253265	-30.6401631609331	21.4365361550218	29.7861948579004	-30.3691797566488	22.4349033283632	28.4370376357152	-30.1067008643662	23.2911013451299	26.9240609121126	-30.3184296678889	23.8330392136031	25.5309173777751	-30.2242063829684	24.7616067874586	24.1933522276691	-30.0785568611481	25.7472672724915	22.7455404384937	-30.0493454215487	26.6044615185909	21.1658816853181	-30.1182402101629	27.2541615400468	19.740787371381	-29.9070809096641	28.1423466262444	18.3804175497098	-29.6564109065207	29.0233035964924	16.9705736404405	-29.3773020882787	29.9050546089769	15.4630933578339	-29.1160515678772	30.6268004099788	13.8794720786122	-28.9605834584375	31.1027721955358	12.3165636119935	-28.8634093361154	31.7274227909673	10.8047054102319	-28.4192510934286	32.3668443828094	9.38745185458751	-27.9166258437647	33.1153115564558	8.00243461755742	-27.2018367972321	33.7659517907505	6.36560257556207	-26.8644591055405	34.0500520394255	4.88069255156095	-26.3939041579398	34.6685843310955	3.49042917812539	-25.5990487059647	35.1792924764876	2.23538431609127	-24.6832180991295	35.717004156145	1.05810054115117	-23.7453315901251	36.2907113645419	-0.077846785535606	-22.7314187948512	36.9061021421279	-5.44532868455598	-23.0440988689612	36.1693924816039	-4.7619580961122	-21.6614527583772	36.8473858693067	-4.31432214817727	-20.2774707547282	37.7167770666738	-4.13700103997243	-18.945994972477	38.6691159976956	-3.67166981765342	-17.5705466615471	39.3594832536639	-3.20701211207799	-16.1697698207759	39.9768556657692	-4.19161850754011	-15.0296833050413	40.5920122996475	-4.79486235421942	-13.6754615014972	41.0487823342304	-5.14842182992893	-12.2238354025961	41.4583442466345	-5.5321092979357	-10.7949221995543	41.947306552826	-5.1171451670634	-9.36107656462281	42.4617268803514	-4.92494761901356	-7.87388574788654	43.1725402129505	-5.34961399839014	-6.37751475800103	43.6590498435459	-5.58453530482929	-4.85105394661885	44.1036856088736	-5.17313628384358	-3.27449158572716	44.4461601548688	-4.8138983779578	-1.75433715731515	44.8814540295393	-4.82054122024377	-0.209941428830313	45.2916216685916	-4.2438505881227	1.32636523264843	45.5481397133033	-4.08689402305523	2.78306366687386	45.973876380691	-4.75295503359472	4.18207560279804	45.9393845830028	-4.56150440440885	5.73341532608795	45.804716041372	-5.09796942503823	7.23741875500805	45.8383755018134	-4.94613921264193	8.79858332842717	46.0367647354639	-4.53366039588082	10.2739826986024	46.1143163157746	-4.21939279397888	11.8731401022167	46.0182971229987	-4.56159268635993	13.3849024431089	45.8947750256662	-4.930323841021	14.9503878883595	45.8429327256792	-5.06881815835256	16.5599431341515	45.6784689061969	-5.02563302958171	18.1595544746143	45.3101403167611	-4.85692128727551	19.6945776000508	44.8320872563154	-4.5905548140653	21.1672747231388	44.3539780196755	-3.72954557004786	22.5153023837195	44.0552724429631	-2.18370520103957	23.076110032757	43.538283306172	-0.744622118608249	23.7950365586515	43.0782371053737	-0.679800990087374	25.5089015891791	42.9332368400772	-0.920327534758804	26.9422863647614	42.1963664701785	-1.38182249299251	28.3874484353875	41.7493912506055	-0.531605908262361	29.5624048657823	41.0772676239125	-0.39035355787045	30.9726694400206	40.3373551963092	0.174027071450856	32.2971012182215	39.7395671396486	0.71951806810292	33.6326280655977	39.1145845194007	0.0306543804312375	34.9245558987433	38.4834316432129	-0.754571804492719	36.1144700695507	37.8148091592887	-0.708567017378876	37.5350431143434	37.1624828956551	-0.851418275163265	38.9652854634739	36.3876560481564	-1.08762481160978	40.3797614321372	35.6175709303622	-0.35722291871167	41.6488758077829	34.8655447326782	-0.00266848271053267	43.0695532789982	34.0588556483158	-0.281429219649174	44.3708175791234	33.0188264257924	-0.0425057007363637	45.6087478588434	31.9069165783822	0.62802395676995	46.5111676166531	30.6452707884259	-0.250784739423386	47.6296029271302	29.6098861437713	-0.981211318108906	48.6208796096267	28.3946810126681	-0.777053565978455	49.670914984725	27.0055252004242	-0.890126322357841	50.7100015797115	25.7158157452148	-0.902543042383089	51.5263192017153	24.356612293079	-1.01769332813741	52.3450403666516	23.0798539022549	-1.36065151476903	53.0877173797706	21.8842406533621	-2.42602007141636	53.5624257838921	20.9287639876144	-3.71920912449212	53.9309836269462	20.2116355230295	-4.79881893651621	54.3979202070009	19.1614940187677	-5.92782882304878	54.7790340888972	18.1625330069425	-7.17242222143909	55.1280489961279	17.3356695219303	-8.46831546334809	55.3943646777736	16.5540191600476	-9.73324454152653	55.6149080977861	15.6877708718791	-11.1265107853007	55.6253347914654	14.8802118968052	-12.6144992012474	55.3711242282234	14.3575430512345	-14.0967090158107	55.0898909465543	13.7760776386007	-15.6532606459407	54.7889325661229	13.77101710875	-17.0782945275491	55.1032482362	13.1597528164026	-17.7365029324961	55.2521344555418	11.6846342299205	-19.1178481538975	55.0683990278912	10.8528359111301	-20.2747301263811	55.1412485194072	9.70476256012878	-21.1836513495292	54.9454789879325	8.35636496538215	-22.4118579168566	54.5136635092239	7.38929722800774	-23.6272513335868	54.2281173123563	6.44646796820065	-24.7894785438958	54.1617809298721	5.32714252444624	-25.7938332901025	53.9050589521713	4.06909331727455	-26.7606092760454	53.4723489918797	2.8751627070042	-27.8863781562997	52.8874361307404	1.93207433711187	-29.0279270330505	52.0509980078422	1.1864081017875	-30.0908113231658	51.6309799107414	0.0826416647114259	-30.9127106391079	51.4634674004925	-1.29938671759175	-31.4231656025148	50.9219010778439	-2.76008492461345	-31.9711233569712	50.3016478699667	-4.16413650600726	-32.9106759918538	49.7053395509676	-5.39120464312193	-33.6747231261495	48.9682708704293	-6.64565628525489	-34.1239880210365	48.2839880562799	-8.03370707515973	-34.7133928913701	47.5093213334994	-9.31153823510045	-35.5846062192307	46.3578355329242	-10.1643224074665	-36.3262103925175	45.0619758724382	-10.8821729316917	-36.5269026758162	43.9854207647556	-12.0480656349054	-36.777382956021	42.8360702441527	-13.140523283273	-37.0646669084292	41.4855861790751	-14.0394376969313	-36.7676980020192	40.5452301714103	-15.3156487654581	-36.134360442392	40.1589550050708	-16.7866837700118	-35.7946181793034	39.8907115033629	-18.3375471097649	-35.8123789893331	38.915829136616	-19.5688822302122	-35.838885134427	37.4839644061293	-20.3017012755276	-35.7675051750545	36.5247969361443	-21.5846625267415	-35.6182563937761	35.6548247869338	-22.8044746655481	-35.9373347906417	34.4118068537944	-23.6250390944238	-36.8103563128826	33.0788990298303	-23.6888154140475	-37.1992786160884	31.5953703917164	-24.2136315420429	-37.7134243268756	30.0294248540239	-24.2918371851001	-38.437663836279	28.5379151030015	-24.0769476553178	-38.6040924554715	26.9650541023237	-24.7094035147208	-38.8586042202734	25.4977863518866	-25.5772823143645	-39.9531417468092	24.1330745896434	-25.4756903015662	-40.9877800961162	22.7790014271107	-25.3363743151854	-41.4637758551343	21.4016998899832	-26.3974694557742	-41.4268457556619	20.2690581032274	-27.6263661945092	-41.3539708655674	18.7572237618467	-27.9477275851239	-41.2882685842836	17.3068343523802	-28.4330682350232	-41.3742892018618	15.7184811471441	-28.735478558179	-41.6998932687225	14.1604528955548	-28.7248922011402	-42.260036098332	12.7258012299942	-28.1854956103659	-42.8005958411146	11.4758260058925	-27.2112664334234	-43.360942170063	10.1483408605275	-26.2693102081667	-44.1342693757039	8.82078001520854	-25.4792787423256	-44.8832408754879	7.62544214629474	-24.4774062444414	-45.4839382088386	6.26911696127686	-23.6514938087549	-45.9939471030131	4.75114234192982	-23.1772022637393	-46.3017813225816	3.16159066868792	-22.8098917930947	-46.502725185201	1.58257564834666	-22.4012572453694	-46.5955648258282	0.0725767913319826	-21.7327909143356	-46.363930015104	-1.51305092625379	-21.3608810501231	-45.9791827630648	-3.08765676673938	-21.2763650978701	-45.7378205219382	-4.64734008454204	-21.057157012143	-45.4468330865839	-6.23636325665209	-21.2779122461434	-44.9616024482086	-7.72461282282411	-21.7220881596543	-44.4298524480146	-9.2438716544662	-22.0078393010894	-44.0210791366747	-10.7605503570378	-22.4378566253763	-43.4539841222739	-11.9306108885081	-23.4956668476405	-42.9660706595239	-12.9571220676166	-24.6910351262312	-42.6519872418246	-14.2158618991052	-25.6694586733568	-42.3950682468489	-15.5253961324454	-26.5117615909364	-42.0823326814774	-17.019468814299	-26.991138269494	-41.8017678468833	-18.612266127996	-26.3878592199769	-41.1122255214371	-20.1682518547311	-26.0413575355215	-40.3117628168603	-21.4435368399258	-27.1000891950759	-39.9225236084022	-23.0065365120559	-27.2644916112207	-39.6224709182605	-24.3318403539577	-26.8632774073192	-39.2742874117855	-25.4940235544602	-26.8646791429488	-39.1034501721609	-26.510926496067	-26.5987145561607	-39.3075580806988	-27.3133078340566	-25.8565257864387	-40.0738685925731	-27.1969193060827	-24.6903342905714	-40.7062037592445	-27.78669933143	-23.3502479584972	-40.5678886379539	-29.1889521365437	-22.510749515099	-40.4241816783189	-30.3382830479071	-21.3227035717323	-40.9356868822983	-30.5437752322408	-19.698780781685	-41.1981844207128	-30.6989749084504	-18.0072748687263	-41.7015343239546	-30.206444992076	-16.4129147260823	-42.2123569902786	-29.7245441837001	-14.8456990719389	-42.2876257784136	-29.8708555993624	-13.137818393061	-42.7040915211579	-29.8444796045799	-11.4886833152694	-43.2216783941273	-29.6771147197674	-9.90373638612677	-43.5901779909193	-29.5818330290038	-8.30577998924054	-43.7067930376091	-29.7335232832819	-6.6878779072563	-43.7233644305193	-30.0519216604242	-5.08458160351871	-43.7548280941165	-30.3053128248915	-3.49050005369174	-43.7280057929934	-30.551353939721	-1.91421479834323	-43.6280001189054	-30.7137024499529	-0.339492491195354	-43.4353954744494	-30.6916255154005	1.23190794717103	-43.2453170438639	-30.4328301278939	2.78583862080489	-43.0823090464483	-30.1360537194401	4.31344140624959	-42.733177967533	-30.0763654150055	5.84112427106807	-42.1276258327399	-30.3098504257919	7.28967184449741	-41.4064570964268	-30.5597296901822	8.67158221152307	-40.7356713772454	-30.5158715506537	10.0793269809192	-40.1675600719284	-30.1653391996371	11.4891802286493	-39.7762254722927	-29.4734133249039	12.8663793920973	-39.5218050300583	-28.6283114062498	14.12737152016	-38.8229996295799	-28.4060739508421	15.4717740038147	-37.9214412597906	-28.4153994983792	16.6782424432789	-36.7880440643698	-28.7999036441786	17.6507217771046	-35.6160677442281	-29.1860939628295	18.6058144397916	-34.6912024117313	-28.9850464405771	19.8735141939535	-33.6147021978186	-28.920823065507	21.0191752810838	-32.284905071996	-29.4386432749667	21.6912691280903	-30.8816972485066	-29.9470500280573	22.2478243074703	-29.5015315763493	-29.8727654156954	23.0243079838026	-28.1978179165975	-29.7851983682472	23.9597574141325	-26.8659145237305	-29.6965610036325	24.8878953414434	-25.4196162489853	-29.7677464033215	25.6110294472031	-23.9011327470155	-29.9824119467751	26.0872784950948	-22.5557438787677	-29.7590578239864	26.9575777502405	-21.219081575696	-29.5033064321091	27.868488446819	-19.832980398504	-29.272181589967	28.6819398553875	-18.5776846127274	-28.710755939396	29.5627245028618	-17.4567422591094	-27.9816968101628	30.5312431734502	-15.9240566339418	-27.6823858035172	31.0923189718506	-14.5045201701029	-27.2453146433459	31.8101458299556	-13.0949504891095	-26.7883282117541	32.5104002028053	-11.695853332933	-26.1997962169896	33.1372349537054	-10.254205432154	-25.8945797179889	33.8477800074461	-8.69022674369526	-25.7171840127494	34.1733999552083	-7.84780586441524	-24.6221443420019	34.9963050093361	-6.73967560056258	-23.7862626681046	35.7523576473666	-5.44532868455598	-23.0440988689612	36.1693924816039	33.4533567890724	-32.907508406659	-36.883923724312	33.8655715440031	-31.7576655387591	-35.490251322828	34.910676645259	-30.7261157178631	-33.8419413370257	36.2752952911465	-30.0816953503795	-32.0611791398745	37.5390948935472	-29.4941791748741	-30.1318209404308	38.7836754281294	-28.8710669665984	-28.4652871164707	39.6721867647228	-27.3901498813095	-28.0694573502414	40.0638630907208	-25.5191158623473	-27.9307814015115	40.950968297191	-23.7106284716708	-27.4077397213433	41.9167467959604	-22.0872001219151	-26.8733750845729	42.7187040462624	-20.3674440927587	-26.2459980097001	43.0058836453381	-18.6233358096417	-26.0822590550575	42.8616340158421	-17.3157059907069	-26.5637733885222	42.9042072967675	-15.8769173762585	-26.4734072562158	43.4098441182772	-14.3362762045465	-25.5158229740295	43.9463393848756	-12.7482196759255	-24.1094917595105	44.8263923347855	-11.3058993252975	-22.8231527644707	45.5019222940582	-9.27468744662459	-22.1738497174589	46.1702531090692	-7.15707968923391	-21.7549555947559	46.7611979548494	-5.05668866512188	-21.5380327362212	47.0142963044329	-2.86942788676425	-21.6845640093086	47.4313236981479	-0.741339267730095	-21.6391403269086	47.8120703106478	1.23783627518068	-22.0865953770798	47.6794013458874	3.20742973293084	-22.9961993292659	47.0368909826737	5.21442261319818	-23.8234570993975	46.5763400165771	7.1600881502394	-24.9697629228695	45.7813697341461	8.7554722748077	-26.4625101612946	44.5130164510567	10.3462847762634	-27.8588407626678	43.6280436507327	12.1324277592028	-28.9194941869116	43.6975292805047	14.2264081658944	-29.4350366042118	43.2523687300917	14.2998726043965	-31.1980765073289	42.8496157639526	15.0869214193059	-32.4304136419001	42.8445812629703	16.3963859959701	-32.5117112102611	42.9361114312541	17.6818759291435	-32.011010139131	43.244339670535	18.6041637055722	-30.9373659966816	43.6156863051384	19.9877873073495	-29.1293753879476	43.7591834400253	21.8347536182095	-26.7734306197831	43.6988691653441	24.2934994637089	-26.4732268538571	43.0155229447891	26.6068654306859	-26.9360478753627	42.2622420093658	27.7914089020666	-29.1241806247606	40.8583430298211	29.693076784912	-29.9159047268683	39.6178890179563	31.5387454968049	-30.7207992687089	38.7412875084455	32.3314794782972	-31.8360600287019	39.5354221952388	30.7613429131564	-32.1474330785603	39.9823492537752	28.61758339368	-33.1365968915495	38.7849039940042	30.178431105995	-34.5991793513127	37.6117627056834	30.6515997821008	-36.6277330557813	36.3249592002201	31.0358062866977	-38.2379271515675	34.9086560257212	30.9735025048162	-40.0732351562935	32.9181577835555	30.6616056590264	-42.1030443065613	-31.749506886852	-32.8165387250599	-37.2423728084781	-32.4198397604675	-32.0357692455777	-37.0901197407585	-33.3755745871919	-31.4992559805858	-35.2027383968038	-34.8675495415226	-30.2724307110087	-32.6596126963102	-36.5200505992288	-28.596256099878	-31.3411110058734	-37.6363298881204	-27.2365686290276	-29.7661611199448	-38.2501436468319	-25.6795385559392	-28.4058876098444	-39.2805949722489	-23.7981903396813	-28.4191737998904	-39.7751323515533	-22.002186880602	-28.4051616665023	-40.4546592438768	-20.1287164358958	-28.1200901252965	-41.0431018401494	-17.9471815616818	-27.8064891083778	-41.1912532616342	-16.527272585467	-28.1133069214855	-40.9514955783676	-15.5432798002975	-28.9488266756842	-40.6977741402973	-14.6186566664187	-28.1680982974637	-41.3617397214612	-14.4861752871434	-26.8406188577286	-42.2270909846755	-13.0285671493061	-26.0553989782115	-43.1772232694193	-11.4383703964672	-24.7141678828147	-43.6572121804073	-9.663951984936	-23.2548728692647	-44.3077510467283	-7.41465530941157	-23.352477282326	-45.000248974722	-5.50718092339998	-22.9025841142802	-45.3585553933233	-3.73109039468502	-22.3621687368592	-45.5675062994402	-1.7830809460004	-22.7620868853306	-45.5906386887048	0.660042394872696	-23.0816524869959	-45.7346990136437	2.83982378114439	-23.7638860500509	-45.0663627787256	5.16023702540342	-24.6489247876845	-44.4140048169636	7.36306871823633	-25.2999176485241	-43.4887059764678	9.2781396973278	-26.5375540221542	-41.764826605918	10.3982284684727	-27.6825521194927	-40.8100307791917	12.1688949133186	-28.1233675669344	-40.1765795552388	13.0826180108581	-29.0727924611587	-40.5821899926846	13.6984742373894	-29.7466546313976	-40.8583209659244	13.7519503279876	-30.2067904668297	-40.9484764723051	14.1221648071614	-30.1842245209277	-40.7198513455526	14.6637927215333	-30.1183865457079	-40.6990645919982	15.6040528956573	-29.7047052173228	-41.0038387590067	16.1338322046579	-29.6275506423178	-41.4118239506318	17.7446907366179	-29.449137886469	-41.401559800715	19.4332906945596	-28.7860116971816	-40.9530288599444	21.8853023254728	-27.2826528377393	-40.5823610993851	24.506938625776	-27.4881920135085	-39.4214782515477	26.7092273062263	-28.1339311905538	-38.2791538538787	28.4501525965048	-28.6696654329762	-36.830582964055	29.3346311417313	-29.6663250003295	-36.7679832998287	28.6139478018969	-31.5964340073758	-36.6169892175612	29.0415525067566	-32.7003289257796	-36.2077002916789	29.6097060320041	-33.0276283996217	-36.2040482676396	29.2243792903695	-34.2428293629076	-34.7581800674213	29.2825471757668	-36.1151815951028	-32.8400563902862	30.0625292378505	-38.3754382149882	-30.9363163922483	30.4092748260904	-40.8531226304425	31.8713959330374	32.6852215731709	-41.8343215353361	33.041347281376	32.434514532954	-40.1524964672006	34.3320979236404	32.2380130778754	-38.5396976106697	35.5189793408243	32.0570565164303	-36.9810680908842	36.0738455122534	32.8753489312656	-35.3491969325574	36.548273568899	34.1835206091822	-34.0960541998676	37.0550666626324	34.2967799386376	-32.3172657799886	37.3799094047262	34.830859262658	-30.5355795115195	37.579850317992	35.8478417507822	-28.8591174241393	37.0996711061892	37.3283036946293	-27.7875777177525	36.416208871446	38.9182539022561	-27.1221555742481	35.3534045800428	40.529573365963	-27.2711901840135	36.2135911946678	40.4143590909108	-25.6023018395852	37.2082294328706	39.293977610922	-24.4194124825773	38.4824576237752	39.1680365726966	-22.9688872480404	38.5080934515231	39.9972195267645	-21.1958429311726	38.2856895367287	41.7376317534655	-20.1764849667388	38.4830630670779	43.1162359040379	-18.6453107307757	38.8691169048267	43.8852423300666	-16.8137804705694	39.4390265479066	43.8779665426543	-14.9408158947883	39.530535207988	44.5916017142732	-13.1241849194587	39.0565646669357	45.6455712403322	-11.6058326889391	38.4623963892159	46.9408168139652	-10.2865331429848	37.7604558789699	48.3511888987302	-9.10386066178878	37.057129924632	49.2324028485216	-7.43514345135014	36.1676695054003	50.3011704884708	-6.02940883561295	35.2120807074088	51.4848592520449	-4.81438025205004	34.1827275617765	52.5342188289107	-3.58586308564413	33.0955561910511	53.3849757027186	-2.32803482910255	31.982146452283	53.9488764630903	-0.866127602407158	30.9792057935564	54.3346825133684	0.678908305120363	29.965960177103	54.7028212475354	2.15386963448758	28.5485195794543	55.6558189782303	2.78886051964656	26.932571640976	56.5274744905152	3.32867864367228	25.2835483253269	57.0743659886459	4.31098531212565	23.9340442990717	57.4420065901765	5.70632147895796	22.5101159522826	57.5525712752444	7.02959850578419	21.6846673716796	57.059264695578	8.63386966431265	20.8032918862293	56.9315620970338	10.3945782345088	19.1289444974725	57.2569170571314	11.3679768344206	17.5451090797622	56.8991193482176	12.5084079796121	15.8547425452362	56.7664250485101	13.624623781607	14.0150182058591	56.8438257110295	14.3290932069612	12.038439871152	56.7608920291939	14.7279111276394	10.3129755256147	55.8613525486101	15.4084978129514	9.2718699861049	54.6052484342954	16.6951629338358	7.42013441447945	54.2822655153482	17.433904912322	5.3746402587219	54.1667560631733	17.6245786480395	3.40746309140272	54.0237040396119	18.2504201820053	1.80293349678995	53.3968296818095	19.2382838617394	0.40925481134109	52.7986814019775	20.0235187350888	-0.90483838043215	53.396469971942	19.3155476500413	-2.42912989001034	53.7327298874983	18.4082769220769	-3.89292477749487	54.2095940975877	17.2307856176743	-5.59345271558352	54.0652452057015	16.2270111800449	-7.23141263874634	54.5955355708424	15.4449188897791	-8.98784439540902	53.6625596411593	15.5510834334775	-10.8048001382672	53.5152153564626	14.8601326082521	-11.3421837180768	54.6363379165446	13.4188284032592	-12.5240234664033	56.1314301795326	12.886765067394	-14.3856612369679	55.8712073693559	12.5232153618492	-15.8847277594242	55.9744627152943	11.3499351581676	-17.1063768934236	56.1649890605746	9.89818048924841	-18.7325443062074	56.1060268587611	8.8652514667736	-20.4264630552549	55.6384397794162	8.15918555576814	-21.988998288632	55.0282924490383	7.30460612032328	-23.3214856266515	54.6734070935058	6.01943158144421	-24.5385157620397	54.3927055791604	4.57131188694066	-25.6751184836907	54.2358874911801	3.12862880020524	-26.6970237267707	53.7796946394019	1.63636447928419	-28.1087911125918	52.7893537660357	0.802911961691986	-29.0904661924426	52.3021067601196	-0.75011265894017	-29.6248956286714	52.0372319770124	-2.57805854490802	-30.4546446476427	51.3619797624007	-4.21736048169208	-31.1179597309837	50.8284909627643	-6.03721076358802	-31.864727708483	49.9922590600357	-7.67214402121643	-32.4858454632621	49.1246348984811	-9.3281359923911	-33.2232431698195	47.9840468759379	-10.8027161174149	-34.0546677604059	46.5256118115554	-11.9767920016157	-34.6574104759874	44.9145906494253	-13.0447626943246	-34.9533795684708	43.7936021779438	-14.7379894634793	-35.4922039783637	42.4301258801917	-16.0807699317517	-35.3104283631157	41.3699296512962	-17.8191409150293	-34.5015705628873	41.6647928534933	-19.6616813334513	-34.2071271529208	40.4200798094294	-21.159893574325	-34.1954321470639	38.8716021483061	-22.3678186986284	-33.9809671834813	37.769356929589	-23.9583912672358	-33.1173183406792	38.0414669552522	-25.6901913593954	-32.1446871181952	39.2998176591845	-26.4289837481381	-31.5597479123873	38.6209873302698	-28.0199792989082	-32.6625712800424	37.1209304161658	-27.8583566352065	-33.2728384639067	35.5424537551684	-28.8177859193249	-33.4679739148012	34.4400539952326	-30.3209507462766	-33.6273464221632	33.3947788285183	-31.9330193998171	-33.6725803695418	32.1172927760176	-33.3319306501449	-33.4152758462393	30.7859183801295	-34.6506169125973	-32.8021330824924	30.2475120329498	-36.3686125759534	-31.995626501175	30.6579071642745	-38.1488792820302	-30.8773854621942	31.1180786021871	-39.8152704080603	-29.4733082696587	31.3225204018971	-41.2733175217147
-1.52830814844784	-47.3808781927955	-40.7386253302503	-1.14789569043879	-48.0886294633256	-39.2572092793106	-0.932151625841702	-48.9122705203094	-37.7596315025724	-0.607732857141948	-50.1326365156278	-36.5801569465423	-0.183387127155764	-51.4893424030963	-35.6097757151707	0.192016694196087	-52.7856464463197	-34.5457716466248	0.163404384249977	-53.3532551242773	-32.926039422506	-0.480485703183113	-53.7247407835959	-31.3834727346436	-0.775457824999685	-54.8271355545164	-30.0964301906557	-0.68007887225124	-55.6374791444179	-28.5810520157673	-0.492696864936525	-56.0467029646497	-26.8995843337455	-0.316818536085069	-56.9349673627596	-25.3935676368169	-0.245511222693235	-57.9943115316336	-24.0115317244296	-0.389966244177025	-58.9951586197864	-22.6235831380164	-0.520181313586787	-59.6452882118633	-21.0534586350524	-0.24424179482045	-59.7519820419249	-19.3671235635594	-0.428598681394816	-60.2166137610628	-17.7183159996267	-0.934251684644537	-60.787858883056	-16.1781355789337	-1.33414545038315	-61.0337443325951	-14.5195425919718	-1.82363540049175	-61.2131411895805	-12.8846822061787	-2.39955993659496	-61.3292294894511	-11.2785965688543	-2.47121080655881	-61.1591743157719	-9.58270938614934	-2.3412081166799	-61.0068409176569	-7.89788570662472	-2.12968760128021	-60.9247579766463	-6.21993104459358	-1.89862973740043	-60.5569299905874	-4.59797859496856	-2.54365150193636	-60.2612445535064	-3.07341425244522	-3.18638857738096	-60.0880401000184	-1.52095310630581	-2.78416333679455	-59.5385407757846	0.0420130881528155	-2.42595071972191	-58.8724739080947	1.54883581208187	-3.33201609517156	-58.4992417487184	2.95685577180327	-3.74588539926058	-57.8162628672881	4.48313405960034	-4.251616744619	-57.1791064500974	5.99360211940804	-4.52655902906845	-56.3334411285963	7.47224363134346	-5.08306069221672	-55.5548956202381	8.90925375760326	-5.75150920337766	-54.7290815179059	10.2824279523194	-6.01568622475959	-53.8112459853108	11.7382699412752	-6.73878989574338	-52.9241629725216	13.0518324516753	-7.53761354783035	-51.9486438716841	14.2521326669562	-7.93456242208313	-50.9862997714944	15.6637701776478	-8.37274902018469	-49.9593261156302	17.0155553446362	-8.88632942365207	-48.8994588912512	18.3093080895245	-9.92117858424988	-47.9106252509424	19.3650764707086	-10.6652467051201	-46.826483462648	20.5822047347697	-11.3642490171855	-45.6637612186806	21.7186282570289	-12.381324485395	-44.6701514163776	22.7976510295288	-13.3808371532299	-43.5197408616773	23.6833067228956	-13.8348863160247	-42.3601626164382	24.8523838821882	-15.106137761524	-41.4310298564166	25.4588418939745	-16.3957110939905	-40.486874213815	25.9399656491872	-17.3719466688628	-39.3833113022246	26.5541391405071	-18.8161338959382	-38.7072214768324	26.6474551824753	-20.3110537280873	-38.7797674271016	25.9259720387229	-21.080906403928	-37.4314367384573	26.8046652654808	-22.6957147426685	-37.0172912767726	26.4607123782804	-24.0688647418553	-36.1493118584549	26.3561369310628	-25.5420993258877	-35.7122902882615	25.821414351319	-26.9047657703699	-35.6364131117342	24.8618719962567	-28.3741798966099	-35.4154122457256	24.1160793774636	-29.7754345763277	-34.6221454392744	23.6411233291159	-31.1968975951045	-34.0016294600052	22.9861782359025	-32.5043920246545	-33.748017317478	21.9438932894622	-33.8099297306234	-33.0894408697507	21.1247407498192	-34.9415103870628	-32.9036737722476	19.8968389448842	-36.1633924621806	-32.7643928622181	18.7367070162786	-37.3001776061485	-32.3160835217158	17.5817880068415	-38.4089448756714	-32.0955809405447	16.3725048992518	-38.9574062444566	-32.7189090473048	14.9333890204815	-39.2335538309061	-33.6981976170141	13.5700273063125	-39.6339602330055	-34.3478331598081	12.0461635986011	-40.2438549845656	-34.4229347973804	10.4726614302734	-40.7679422622077	-34.5767261275406	8.87804162226271	-41.4389981361185	-34.4818022596483	7.31414647474299	-42.2085569017628	-34.1743204673666	5.81036661277266	-42.6920204932266	-34.0755956983849	4.15470240844428	-43.1540777746378	-33.9979718500478	2.4831020224146	-43.8032949338602	-33.5297477332078	0.940762942528428	-44.2593985565316	-32.93613432725	-0.634287389877091	-44.413800167367	-32.495350357518	-2.315098947269	-44.7685493342488	-32.0663884746355	-3.97096578097353	-45.0470165284766	-31.7154926981943	-5.65926974849712	-44.8799284221638	-30.977706909924	-7.2360539866898	-44.8016485191201	-29.8380745116657	-8.52886809225095	-44.6573444646658	-29.0231289894078	-10.0261481584664	-44.5295925881534	-29.4914136874927	-11.6900706657784	-44.2382496044974	-29.3476614903978	-13.3965282490121	-43.9846227037599	-29.1405806989166	-15.0946558575382	-43.5617958579704	-29.246611925204	-16.7592790959198	-42.9000610045329	-29.4119745571832	-18.3509475179433	-42.2907643807806	-29.4893656779939	-19.9374636015906	-41.7846085746493	-29.5231004326108	-21.5800242986085	-41.2492869474239	-29.5851653259839	-23.2142478760683	-40.5577309188809	-29.9432655477907	-24.7602621989025	-39.6049382943773	-29.7297734286759	-26.21828215674	-39.0786459409583	-29.690742682325	-27.8832369723405	-38.3852958341117	-30.0122179115455	-29.4394813944186	-37.3465148399969	-30.0782323166029	-30.8252495247391	-36.3578674070769	-30.5854124921375	-32.1681237447342	-35.2127615201817	-31.1322795359184	-33.3208993611055	-34.2076456039342	-31.7437930438708	-34.4133633114971	-33.1922617368531	-32.426024582317	-35.265470487191	0.861445647083674	-48.5351657048657	-40.7354808472516	0.662032924077655	-49.2524769116352	-39.2500237234947	0.34269173877771	-50.1357027403976	-37.8242629936172	0.234145136131025	-51.3562799553914	-36.6199432915338	0.416677820353169	-52.4527389422986	-35.3041346552824	0.578524291791137	-53.1317623198846	-33.7206393297083	0.719653803100676	-53.4274580640468	-32.0234113592619	1.19261140874443	-54.5944755781311	-30.8299463641917	1.36477377681999	-55.7149890042427	-29.5248567085226	1.18501201779123	-56.5019613180406	-27.9919212270809	0.967089343055562	-57.4483520353939	-26.5565916630646	0.969009702003013	-58.3466072722688	-25.0724652474089	1.09121206274242	-59.1310766341402	-23.5341787804141	1.23169293133559	-59.8795159860704	-21.9962107494993	1.39363066078168	-60.5122865699269	-20.4152821881332	1.55899809404878	-60.9290156494832	-18.7809992984697	1.42428845571931	-61.2820765927876	-17.1286712524899	1.26670723576381	-61.6819930131116	-15.5000655615428	1.11536306820372	-61.9584216952159	-13.8547621213477	0.406384286136863	-61.9681408631136	-12.3371894884571	0.217041820688502	-61.9857604598396	-10.676734913259	0.868570241960985	-61.7542279759358	-9.12067298300789	1.16565926633727	-61.3597311832928	-7.49846310937402	1.50355213507236	-61.3267875765238	-5.83480437560452	1.72813305089647	-61.2773744836389	-4.15186636198958	1.71255677419619	-60.9820502202201	-2.48424580775105	2.01317854132464	-60.5593368228733	-0.877883275159208	2.40556914919949	-60.0469811093306	0.683907144423947	2.34796270734004	-59.3503871045563	2.22514847403473	2.13472225032195	-58.6261488725167	3.71710433004315	1.85125173652006	-57.9416845639389	5.19789987436899	1.72418912911008	-57.1790426785148	6.65022389482754	1.89138953716703	-56.3558444860798	8.08393241941935	2.45427017141537	-55.6159110910675	9.46050558256057	2.81539692497537	-54.8661461947106	10.9059243960853	3.56857387965021	-54.1175092831424	12.2167790975922	4.00650565080423	-53.2544235311499	13.5907297287502	4.47210829975736	-52.344249883233	14.9355701866021	5.08369393715397	-51.386284260735	16.1871964956393	5.96314872756316	-50.5602767044334	17.3596196332406	7.19612556446346	-49.7825075991806	18.2673681145197	7.83584220967654	-48.7252923752888	19.4938412518793	9.17108812578361	-47.9536478546874	20.3433771851365	9.90584103927951	-46.9050277493542	21.6067736500632	10.2053894501851	-45.7613319261348	22.9368621529013	10.8274350675595	-44.6190207820718	24.118302923258	12.2782448469002	-43.8056391291685	24.7726013374039	12.8916002519478	-42.6071281745641	25.8700351917311	14.3605403261367	-41.7874884200307	26.3017263309359	15.7977124780641	-40.9637118574562	26.730104035118	17.3091689754637	-40.2196840697621	26.8579667420101	18.9399217783983	-39.8239838745848	26.5128635142168	20.5454843621688	-39.2682175143551	26.3313486228422	22.1339074432846	-38.8467426327329	26.0757144849431	23.6790935203264	-38.5226507239777	25.5663100134166	25.1754076821617	-37.9743383075722	25.1063901854054	26.678374767457	-37.5642655578639	24.5448300379251	28.1398277141677	-36.9038578647396	24.2316863291287	29.5392169697591	-36.6262654843693	23.394918092889	30.8721614816851	-35.8083774437627	22.9025195202117	32.2489514966302	-35.395734463408	22.119900591152	33.4001910720426	-35.5490046109491	20.9883793431545	34.541225153439	-35.2109628576072	19.8421725628319	35.7683526281234	-34.7407241900327	18.8262224040513	36.656936023235	-35.1442955760343	17.4703377603174	37.5887542928611	-34.9347841851389	16.0754903886317	38.6914188179286	-34.3653265897278	14.9297536494973	39.6586917096251	-34.2104522786868	13.5433436006771	39.9735670832456	-35.1523765968031	12.1739841042458	40.3792927852703	-35.6841704861561	10.644047992917	40.9864177170129	-35.6137485290407	9.07523533863689	41.4981861443054	-35.7546247282394	7.47937247217284	42.2528803985978	-35.4720546572938	5.99239555430701	43.0366308519961	-34.9067802604442	4.59658194809456	43.5173587630923	-34.5654705513447	2.99804695124856	44.0035210064745	-34.1018530066923	1.42917824621557	44.4403481166624	-33.3436418856368	-0.0315243012745711	44.7483398516799	-32.9202808311956	-1.6549232968611	45.0360721017854	-32.9918464971117	-3.3447640194621	45.1441901578339	-32.5188989381714	-5.0003185294918	45.1756684099648	-31.5029643605301	-6.39199675877846	45.3252366379203	-30.6999111347078	-7.8880611376741	45.2960768093881	-30.0950012849743	-9.45576225444953	45.0159491105008	-29.9436227498415	-11.1092353947462	44.8950549605195	-30.6790660728303	-12.6354274400074	44.4490999217309	-31.025918649608	-14.2700722894873	43.7504880696108	-30.9550937643373	-15.8521493290179	43.4318972277791	-30.952162691584	-17.5506999119736	43.2664525575814	-30.8647969809481	-19.2589902505701	42.884800309531	-31.0260184839375	-20.9205014040578	42.2814258477708	-31.2391427250121	-22.528392277906	41.492261823494	-31.1319929443306	-24.0737821588985	40.6623406083127	-30.9158264655744	-25.5651116603533	40.6080761164325	-30.6299833379741	-27.234796063315	40.0023163034924	-30.7448493455909	-28.7979522960717	38.9476375129173	-31.6108695436557	-29.878036084514	38.2577489244444	-32.5385179812822	-31.1519607281287	37.1157704751539	-32.3704094505107	-32.4525701954286	36.1599273503675	-32.5539041471366	-33.702063597601	34.9502382779062	-32.8916880248303	-34.3495357608196	5.72718591208607	-17.947589334157	43.16537237251	6.23602429732861	-16.3876194993163	43.875993802024	5.70471012354266	-14.7916351424384	44.4341463397021	4.75993900412618	-13.4654734867426	44.8112443029683	4.84742973219751	-11.9562925337712	45.4401460692319	3.74093006267716	-10.7885615410926	45.6911385305976	3.61254165975811	-9.27471822191712	46.1527081954728	3.61270825097748	-7.76463193134958	46.6183779054735	3.84876808939427	-6.30722779948757	47.0565049955942	4.49127757533758	-4.90754190053428	47.4450492838526	4.47275912817551	-3.33322422762647	47.7672037018949	4.31767708256935	-1.74826610365668	48.018125993418	4.45128310380632	-0.104500171717743	48.2340121449924	4.910626068391	1.45148966323833	48.3391794629904	4.89008024490007	3.03808073811113	48.4370602211629	4.35419174721306	4.67028009734278	48.5321817658956	4.79670436561346	6.20919969158079	48.7030879722879	4.37603914619032	7.77428081430621	48.7116803209942	4.56092351871946	9.40682459020801	48.7246943086103	4.04151214873132	11.0236876261266	48.5574598177615	3.96659463407672	12.5772555782404	48.4421493213342	3.42358457363094	14.2296254747561	48.3372315826184	3.10346865127137	15.8212794722729	48.0286132266377	3.85692682524427	17.2771161912792	47.711351057883	3.46844792697022	18.9573714051122	47.606902804264	3.88028855097659	20.4894532844861	47.1828928414507	3.78499976208172	22.166715408591	46.9197166262949	3.79626672134724	23.8809620964547	46.5800172938856	3.811662282939	25.4677131048274	46.0231204106828	3.39903201472761	27.0556797486572	45.462547476332	4.83415815749922	27.8498585375286	45.0989970374023	6.45393737876317	27.7163017156186	44.9595449733736	8.07508379803426	27.4589057151944	44.8175349517685	8.97934503094709	28.5606046313622	43.8418403219049	7.46077248768038	29.484532995631	43.9051550481318	5.91349840135328	29.7437874440081	44.2409028401868	4.66656580845608	30.5400744666158	44.0172143701581	4.00401405841096	31.6911342837045	43.416040050955	3.98521666640776	32.8712936413911	42.5774946387816	3.69955823048207	34.2132941985958	41.8156174899553	2.96865780105639	35.4051483545446	41.0138548033145	2.90577539660531	36.613814434631	39.9528605397923	2.74560692415017	37.9451032090299	39.0534322760554	2.96256795931245	39.2089164682907	38.1207306160319	2.84794565664774	40.5096999365577	37.1323765988237	2.79132060076198	41.6771514759776	35.9701595412493	3.33731412535791	42.8006866295012	34.8614102713084	2.89763659119201	43.9094833718294	33.6281616966373	2.66136143890815	44.8944304267051	32.3554841430774	2.19761447066049	45.8423833431205	31.0251671876615	2.42601351678444	46.7561679880281	29.590429722154	2.31510769994481	47.6425707908352	28.1712050291761	2.91517467363702	48.4063041845103	26.8814221169748	3.64868913896652	49.0254884682839	25.5753462531267	4.72511567530772	49.5663144089891	24.4674252594727	6.28447036781902	49.6484340216844	23.7480093941866	7.56275386115427	49.9321164748176	22.7321455506135	8.64527154525735	50.3728648105672	21.5940576750698	9.6773932946322	50.7974495859972	20.2719919021258	10.621130710917	51.1575093375059	18.9898271777507	12.2255947281533	51.3460216651122	18.232526606696	13.4615163805568	51.7940406743881	17.0757008314877	14.3187030722911	52.4296052748497	15.8447876425321	15.8893726753921	52.678049415771	15.1046189252141	17.4192529955854	52.6194061197927	14.5541407186683	18.7515584624628	52.7579197265235	13.6994412968049	20.3022498560912	52.8431826574996	12.8027482791355	21.8046076092015	52.5922823806134	12.2014513124864	23.38601842969	52.1625858694254	11.5730036517087	24.936962793091	51.4972221214435	10.9119274770419	26.421581788371	50.6961338622121	10.512202893103	27.7008434843176	49.8995622371108	9.79046082673769	28.8869853716567	48.7549922073343	9.58332650388877	30.2502354184584	49.214465677564	8.95886970137819	30.71299249235	49.597064738282	7.55959961455616	31.0288358345867	49.6664077882393	6.02053670001898	31.8574031977852	49.4785039112146	4.76043997962408	32.5496551529222	49.1804912349923	3.48631779108883	33.0947206319686	48.8973333086737	2.04457131420403	33.8028332428399	48.382019676892	0.627118769500398	34.1436258429837	48.0039645863602	-0.959686616738745	34.4845031859873	47.7466361107624	-2.57640740429292	35.1858484856412	47.241913069679	-4.15880473752172	36.0579901670816	46.3051590953117	-5.34321772030307	36.3493011520176	45.2529163908054	-6.72105437867915	36.4891036267793	44.5723914010699	-8.28466739331233	36.8599868799161	44.0029427898555	-9.89361018970866	37.2024641217381	43.1218711858029	-11.3657370551928	37.5307489849262	42.0740116779755	-12.7099688231184	37.308528919308	41.5022361168384	-14.3791355851427	37.1886491141563	40.9584094884039	-16.0021064788835	37.2445390155659	40.3133402319553	-17.4963529255107	37.304890504278	39.3469262556616	-18.8128620593345	37.6937890189629	37.8502275005224	-19.3135874558107	38.2000892550714	36.4159909675336	-20.0193415307788	38.5188973792129	35.1151275012097	-21.0670320714168	38.9051440952774	33.8318617106862	-21.8916855294485	39.3913996689492	32.594599402622	-22.738695346438	39.9083170387736	31.1321934608026	-22.9371179496814	40.3015703124278	29.581837695778	-22.7646760285566	40.8464436417317	27.9057581519721	-22.470030492385	41.1009921146893	26.2711923076965	-23.1421344097041	41.1288187359582	24.8770964219658	-24.1907778828051	41.2996482991158	23.5318564784863	-25.2608488369458	41.2363557145852	22.8146719266694	-26.7369902991363	41.4453459514017	22.1754754194252	-28.1947094666721	41.6813707655073	21.2045288915835	-29.4948700975812	41.7086237954096	20.0564222477669	-30.7261604766425	41.6006898285601	18.757378210978	-31.8296295397083	41.216441832116	17.552744083034	-32.8972361404723	41.4038546096064	16.1485787277574	-32.6092011627002	41.9545868237348	15.9651006003166	-31.5988925060023	42.6346955908823	16.1679710897743	-30.5668672783348	43.0441631635586	15.2383084723459	-29.7391345613614	43.652477659286	14.4309186146047	-28.6262748059994	44.3925673777549	14.0863536369292	-27.2188212732243	45.258781614556	13.349181286784	-26.0688385394044	45.9846739356272	12.0064353897291	-25.2860009142068	46.5763644094089	10.8609226469057	-24.083533408748	47.1200469514872	9.43716916684854	-23.2390709315852	47.6388475857547	7.82297862890591	-22.8194360964887	48.0997785085521	6.13134787626966	-22.7086206358262	48.4066878964829	4.35509566805482	-22.5617207231383	48.5227187785946	2.51075483423396	-22.5061464875552	48.7805357745183	0.728337310708106	-22.1473770515649	48.9919887975469	-1.07660751267361	-21.8234024945603	49.0684371549432	-2.90214351510335	-21.634888067176	48.8639768809978	-4.61239102229893	-21.4906474204495	48.8214075630065	-6.29153942529436	-21.3743048397983	48.5070453068874	-7.97305790660376	-21.2188210484042	48.0608166827311	-9.62562566472472	-21.2043770870699	47.4877579787725	-11.069956959881	-21.7543075151799	47.1389744207068	-12.5587169661843	-22.3926640500235	46.8386597461575	-14.1527669831151	-23.0439112184643	46.1660208671815	-15.536430008601	-24.0092965892767	45.6885107221215	-16.9036858737835	-25.0319681027404	45.2977617951641	-18.2400763700984	-26.0458004076285	44.7268335784158	-19.1672166321844	-27.3037332661654	44.111733194071	-20.4091822713757	-28.0666871182317	43.4743359467027	-21.8262591249657	-27.8358063952401	42.8683089181251	-23.3011642341557	-27.9398020226726	42.5052158151063	-24.637852312413	-27.8671614483845	42.2527394179259	-25.641340808498	-27.3153741204263	42.4821265384155	-26.0482124987381	-26.5017202744865	43.0871490679687	-25.6744979166547	-25.8374821363632	43.5596061083448	-25.5355202874321	-24.7138296173412	43.912569683784	-26.2747160630265	-23.5265339652977	44.2523555180634	-27.178364671686	-22.1560924040247	44.5690111523869	-27.8475963685698	-20.4106401662783	45.0222405995097	-28.8353065943282	-18.6390594311673	44.9266434556195	-29.6999043834862	-16.7872225090281	45.021722376181	-29.4083486796523	-14.8205918459352	45.772500412083	-28.7896175367148	-13.0340445659834	46.5873835733372	-28.5459442199354	-11.2001215678586	47.0657471510795	-29.0346692340205	-9.36436318894694	46.9696021939592	-29.9497853291621	-7.70519563177389	46.7996504109534	-30.3483164682993	-5.85752887037636	46.61511001958	-30.5718062945198	-4.00877096900815	46.3914600693995	-30.540145939567	-2.14051249682061	46.1475585444071	-30.8032631347774	-0.291292763924024	45.9599251070224	-30.9144119926432	1.56508439551187	45.5139245324295	-31.2059914938481	3.34116641855813	45.0282950517143	-31.4035910064235	5.08661812733475	44.3077218734432	-31.7152473499528	6.70890171928508	43.5512403411934	-32.5204393609904	8.12978570965686	42.9711940724569	-32.2317297174762	9.78828224244156	42.3555803972826	-32.0593597514098	11.4227860490325	41.5950942643863	-31.7871577157809	12.9649687241857	41.2657386841793	-30.8312802836529	14.3382739638513	40.4294063240926	-30.7999571367235	15.8301721958996	39.3684058213755	-31.4072071670814	16.9807144851645	38.2728197577054	-31.3291503282647	18.2217145936751	37.2777368389686	-31.4312188483654	19.585122973845	36.1360109426829	-31.4749090259238	20.7743542572229	35.0722455382626	-31.2816061325428	22.0065810440049	33.8083293188875	-31.3681706747855	23.023183313016	32.5625379618511	-31.2043541410113	24.1115144712068	31.3536428095133	-30.9986133902584	25.2368102956333	30.0222050180602	-30.959754629795	26.2322580054978	28.8416788726459	-30.5658526074163	27.3257215031852	27.4324359859487	-30.8344088394075	28.1177945072384	25.9453511730325	-30.940040815122	28.9199084535825	24.625330694603	-30.6258476165144	29.9017049694161	23.3697024758632	-30.102792269669	30.9332743479977	21.8809407745439	-29.8307099298837	31.7915498740775	20.4780436714832	-29.4532394568074	32.7008644983883	21.0266233539062	-28.088453636699	33.4572087690202	19.6456484330527	-27.6890150855671	34.3312221713597	18.1657840442701	-27.4603361564181	35.0988353027893	16.7156506233538	-27.1842761462893	35.8428547254525	15.3022714317042	-26.6460297217431	36.5919727817277	13.7453361402817	-26.3020501570718	37.1860374676554	12.6379428387529	-25.3731225427312	38.0417114788082	11.2242895636026	-24.7940880643372	38.7588852705417	9.98920355964938	-23.964399893496	39.5437119363321	8.85936406044206	-22.9569935887065	40.2449216621484	7.84989890887755	-21.760661625496	40.867865705238	7.34464025616519	-20.5044153944753	41.8199599605413	6.73755994991499	-19.1047322982797	42.3993584762922	5.72718591208607	-17.947589334157	43.16537237251	-8.82789381298613	-17.5095621878373	42.0727550400661	-8.30424744017277	-15.9893592271502	42.7444438326082	-8.10703513486821	-14.3697286902296	43.4249668168043	-8.16145597394661	-12.7719892489291	44.0750372052635	-8.02148688199497	-11.2160688124372	44.7192201199032	-8.12086688724614	-9.59233382027372	45.1550066768414	-8.45084894708896	-7.97650092724135	45.4441056247151	-8.19940455168238	-6.43874549935845	45.8502628797726	-8.32120959580534	-4.86562835220113	46.2896595424933	-7.82008576521987	-3.34185061523422	46.6040399943265	-7.22340611925771	-1.87500783665898	46.950622473626	-6.88853509810103	-0.204783815309886	47.2619148978219	-7.08265335559351	1.48495829309081	47.4345048046893	-6.51874518956853	3.02316959318101	47.6648005449507	-5.53981352218404	4.43777219277652	47.9541830639245	-5.64566289576581	6.12442855990106	47.8976607170014	-6.25679205244021	7.68278411188051	47.9622955870113	-6.02207906978361	9.38240462285119	47.9891095969835	-5.77535461912763	10.9358657109527	47.8281599257304	-5.47362460960753	12.5543381544522	47.7480137017578	-6.40578108097271	13.9090954516212	47.5070506962036	-6.44733570759895	15.5762471887732	47.2207926746376	-6.29785444643165	17.2181744214315	46.9752443484342	-5.71387444961084	18.7322461970764	46.9150964270267	-5.83671484710309	20.3988087305582	46.5165842410004	-6.08458762037539	21.9870792334534	46.1508126504718	-5.75517087548719	23.5869171544338	45.839842731213	-5.41633830980882	25.1881107371888	45.4807934747287	-5.01487496952936	26.8041671012072	44.9727357751618	-5.68083377475848	28.1621869513178	44.2305363759293	-7.30109593211053	28.28862418091	43.8042217026787	-8.97845683137698	28.7102364879386	43.3522679556944	-8.41115923481025	30.3097095743854	42.869061549183	-6.71767701960262	30.618593096944	42.9500574317455	-5.22040523938102	31.4116795958219	42.7358332482111	-4.26320710175811	32.5769016163338	42.1006516895759	-3.54824020344563	33.870197716986	41.4015897957484	-3.05087656069041	35.2719451379024	40.6819140732996	-3.13642291623508	36.7393564113962	39.9090230090713	-3.13006714978981	38.0855232585553	39.0117192031183	-2.90121350888426	39.3746717444735	38.0024982494087	-2.63451369311461	40.6074701748148	36.8938244317703	-2.76067612934843	41.8964314033235	35.9065418590866	-3.48405611529164	43.1617350721516	35.165506615584	-2.74639459518457	44.2935309004145	34.1843866424957	-2.85891642871895	45.4400409720164	33.0086221648574	-3.73425125813895	46.2820196505898	31.8974815684673	-3.43164166427393	47.3844562997377	30.6926175145254	-3.20510883709901	48.3255631358316	29.3320056719375	-3.73035166992791	49.2827873691563	28.0842248123656	-3.56884028956231	50.116867404681	26.6209261735306	-4.17112147587086	50.9802486970479	25.3148194076706	-5.03929024375457	51.6467138047522	24.0793861483736	-5.77910838076007	52.1242907508114	22.6798050688371	-7.06385030348092	52.4380030059234	21.7219344457428	-8.65536828623705	52.7543507621392	21.2446518267195	-9.88727326689112	53.3999456418505	20.1822432748059	-10.4869471290395	54.0624293534921	18.7180744368324	-12.1171242981651	53.8443121757126	18.9886197295475	-13.7362390893309	53.4594216122155	19.550549587222	-14.9641340387778	54.2516982434188	18.6062625637303	-15.394196966993	54.9357545654936	17.1298402128055	-16.3584929962976	55.3717185191919	15.8992730418001	-17.5760565001119	55.7299142028262	14.8493735437261	-18.885902292602	55.7116239552357	13.842489236753	-19.9938735887576	55.9421357855259	12.5897880116688	-21.2561759198452	55.7822277494232	11.5418273165846	-22.7635332736239	55.1813883191756	11.2606688839979	-24.2444240696341	54.6054784871242	10.9524157541081	-25.7516371322427	54.3090600021368	10.4578036140545	-26.9741977404808	53.8716161021537	9.44678512484621	-28.3137749693718	52.9326747647192	9.58082151345251	-29.4249576861375	51.9519050646345	8.78772485640764	-30.7837801833792	51.5219133556886	7.92165962809514	-31.5637467693859	51.9725031058007	6.62505261096632	-31.67756116071	52.1524619633993	5.08304281476648	-32.3008702438571	51.8158773916391	3.67747920901021	-33.0062159310929	51.5734185480509	2.2373110791793	-33.4270759567569	51.396212757937	0.675270190263511	-33.7052042883095	50.9883624751727	-0.871065216394239	-34.1554161298057	50.5037337773589	-2.43035658497328	-34.7096078010683	50.0525546723191	-3.97648403078676	-34.9772374436768	49.5444593758059	-5.61852808688054	-34.8580935271663	49.1053550267472	-7.35464239098112	-35.0109168475963	48.5298317970343	-9.00472364431005	-35.4035713097315	47.5930021497157	-10.4620376458081	-35.4786785217635	46.6322456305797	-11.9342465708375	-35.9362265196688	45.3841897466716	-13.0481817564078	-36.3913867942654	44.2038998483857	-14.2403593362733	-36.3568788408078	43.1918548587376	-15.705185053711	-35.929100427373	42.4922436122594	-17.2863425361666	-35.376062094642	42.236539720855	-18.9251926833322	-35.2561332867475	41.4384500467543	-20.4487214426456	-35.4853828946842	39.9432725208656	-21.2496699953863	-35.7177957513323	38.4799377902742	-22.0173921111097	-36.6195830991349	37.050525100536	-22.1928265421837	-37.1205373147727	35.5000224102087	-22.5372184767797	-37.249151730782	34.1789410040405	-23.5296100210677	-37.5641588732244	32.6026375898064	-24.0444979765522	-37.8552845190158	30.9088952341592	-24.0978549513279	-38.399714138016	29.2680420640342	-24.1860996992905	-38.5806173996958	27.9210757272137	-25.2652490505131	-38.823418936469	26.6138501567092	-26.368778783534	-38.6700034536255	25.4052250926356	-27.5949060898786	-38.4606451534795	24.9159101291776	-29.2167466513115	-38.5025795063249	23.835627731635	-30.4304942631546	-38.6482835353532	22.3107739968145	-30.9994905516056	-38.3190323141409	21.0259144062662	-32.0160938167656	-38.2072429544126	19.570340432459	-32.8065467782682	-38.705393923854	18.3497644174992	-32.063183995583	-39.2675007686224	18.2858241697971	-30.716362030163	-40.0261449894188	18.3498412855274	-29.292911092359	-40.9427533604878	17.6957287800121	-27.9946077442719	-41.9354720371048	16.5325490803489	-27.236266301753	-42.5621596524036	14.7748128886105	-27.122514489653	-43.4269698043377	13.9779057389803	-25.7040683182938	-43.8354369150852	15.0585334101222	-24.3674874442105	-44.2923926419909	13.5316447391254	-23.8389874401547	-45.0684704292502	12.0285393488529	-23.7636478211709	-45.7735752479707	10.5313486310147	-23.4208712887265	-46.2816627921516	8.86899433330524	-23.3635751068383	-46.5859666372445	7.14866143638333	-23.4027278648732	-46.6111811537136	5.41265507248646	-23.5677307859731	-46.6908309402838	3.64672165987512	-23.4663994787428	-47.13387849778	2.05751234790667	-22.878451315108	-47.4637600196585	0.389217464633824	-22.48062436723	-47.3361990970026	-1.34874667453672	-22.5628739302254	-47.2499360238333	-3.04242723734199	-22.3915296692107	-47.5270456656285	-4.59222097708374	-21.8923630050635	-47.2961950820141	-6.21019108738789	-22.1956783156195	-46.826584966153	-7.6881832298291	-22.80948408248	-46.2021984298249	-9.13584197461086	-23.5008788314481	-46.0914502301087	-10.7401184758104	-24.1894463158674	-45.6821764759051	-12.2478347537063	-24.9493836017587	-45.0930264684826	-13.4742027681064	-26.003476185714	-44.5522782953641	-14.7771812493847	-26.9700318515541	-44.0595816186937	-16.0569442581445	-27.9428912017852	-43.5063024521315	-17.3349283063455	-28.8741895798366	-42.8612315549317	-18.6238696335508	-29.5696828576001	-42.4588397805613	-20.139822467757	-29.3402651455501	-42.1862913956835	-21.5593499107542	-28.827737855524	-41.6267353934061	-22.8192653370704	-29.0597781299014	-41.3628860581763	-23.9243956152943	-29.0158604885306	-41.6916691115852	-24.4935220759854	-28.2608474048637	-42.2365007901595	-24.1458938786109	-27.202420160495	-42.4949269028874	-24.8084867231419	-26.1045149938467	-42.9514446788631	-25.601375348823	-24.832471798831	-43.7366571430496	-25.8316173476986	-23.2830420642179	-44.3379621615273	-26.6396366818566	-21.7427265824879	-44.819483968364	-27.2011520631968	-20.0067139874509	-45.3956204531222	-26.8954530643146	-18.1571681042213	-45.3514070738198	-27.3689676998805	-16.2758710741147	-45.7381845667603	-27.3925244844833	-14.3585963921067	-46.5334896606631	-27.6284238042266	-12.6281733831229	-47.0487613490751	-28.3692780485996	-10.9796512593914	-47.1205007493664	-29.0734976855837	-9.26352746705578	-47.1161444850649	-29.3725370612299	-7.44942241545813	-47.0377532519	-29.5529364418314	-5.63857490330601	-47.0876124367608	-29.6183769891195	-3.8310224209091	-46.8019947749983	-29.9388613182429	-2.07193288533059	-46.3966620152817	-30.3464753547956	-0.367725859587197	-46.3420449595682	-30.4506358707541	1.40791210568656	-45.887805874517	-30.7733260833419	3.08269557028677	-45.395944152871	-31.02556879407	4.74776731298877	-44.9324538826219	-30.9747413652458	6.43373945890358	-44.4018928221616	-30.8882821130021	8.06942942750866	-43.6841959804917	-31.1162070159815	9.60612670944	-42.9567094614724	-30.969083518177	11.1494304492279	-42.3465898551018	-30.7036222022477	12.7187116997821	-41.8016906616855	-30.4090159474297	14.2706269842304	-41.522567561458	-29.510774016998	15.6423577025397	-40.8095207136117	-28.9761051242067	17.0644762632686	-39.8243986552619	-28.9600002705248	18.3809706339397	-38.7158259179802	-28.9595837063513	19.5930205389904	-37.5815951023733	-29.3876705186394	20.7002323033714	-36.379434792385	-29.7471475920573	21.812437777752	-35.1369053917188	-29.8804281042228	22.9380428854921	-33.98778827354	-29.9037743944301	24.187049656899	-32.8285440182879	-29.5223869257436	25.3463132605263	-31.5252646975183	-29.416318757162	26.3926341647455	-30.0875689002965	-29.5877192817374	27.236902504591	-28.9234742984367	-29.1306381545273	28.3312114822564	-27.4642373036227	-29.0588867318515	29.161421719941	-26.2419711157892	-28.7796383525734	30.3020064133752	-25.0261304809707	-28.2112148953805	31.3224488195785	-23.9164900072038	-27.5021939569618	32.3513486535449	-22.3868125923012	-27.5356029105234	33.055633304328	-21.0529169443758	-26.9860229887323	33.9495717028557	-19.9264037614628	-26.2846724807268	34.9831785097225	-18.5122998719478	-25.8306728602382	35.7860587859191	-17.1124655600571	-25.2682346447014	36.5670318871483	-16.0452765512613	-24.3058468936688	37.4717890195577	-14.7703199240808	-23.4121506400655	38.116282083571	-13.1323332158647	-23.6299347967242	38.3999090645314	-12.7901508339455	-22.2433122914578	39.1891208063648	-12.3708190497203	-20.8543525404859	40.0335487615258	-11.7456166627874	-19.4362090568269	40.7902495965766	-10.7336037147462	-18.207846985406	41.4821175214553	-9.22414788831179	-18.9153354667011	41.3376384823021	-8.82789381298613	-17.5095621878373	42.0727550400661	32.9433526039897	-29.2748143633296	-37.9341935208939	33.8404697816593	-29.2764389174971	-36.6744646484317	34.453939735364	-29.0788921422723	-35.1840111530069	35.5217885903829	-27.9983368599927	-35.0610459145773	36.902480118541	-27.3117160250183	-34.4359475364312	37.9217737375767	-26.2024925353624	-33.8077922910892	38.6959383073141	-25.3486566410572	-33.0738455655678	39.3623783638079	-24.2617174012798	-32.6146590977873	40.0014525900439	-22.8897447939088	-32.6104698556598	40.485653976837	-21.5804278717867	-32.9345655635968	41.042984250306	-20.2570149198066	-33.0238413786369	41.5317546302135	-19.1845083669278	-32.5912838625988	42.0181048170419	-18.8948255237163	-31.6560580043319	42.7733955636081	-17.921737350882	-30.8133695534013	43.4356610759599	-16.3184615044381	-29.756676057231	44.2119667868754	-15.3516116295756	-27.7336567888814	44.7261770363851	-13.2487433289385	-26.9407619411573	45.4984634861322	-10.9219982156995	-26.3802165967896	46.2030456635405	-8.52024689471013	-25.7491400734159	46.9482140106681	-6.24411867695276	-24.9462651046637	47.2488946896009	-3.71076911897439	-24.8996764962975	47.0827001360552	-1.15511978181515	-25.0676713808118	46.8243205004486	1.32334218775479	-25.3415074401131	46.7293720740155	3.93200004194809	-25.5617664974285	46.579534567012	6.56799121189832	-25.8844085807592	45.8603677368358	8.93105556248735	-26.8200086122852	44.866048168796	11.1586750307919	-27.7179984520209	44.0457094673812	12.6573783965388	-29.8563684881072	43.0798938784127	14.0818292815376	-31.6879045447455	41.7205566985433	15.17321641499	-33.3281764483238	40.5765333254167	14.7727210223174	-34.6981168998592	39.4967644952385	14.8052314089047	-35.7288993941611	39.4406769271883	16.2645011986358	-35.7025816238943	39.7900358293519	17.6590911708352	-35.2094064735827	39.684513527229	18.980873240249	-34.4270116038993	40.4269632702107	20.2229438311143	-32.6709412389468	40.7918984772755	22.3052145890405	-30.6478778629333	40.1851070432062	23.5248427058768	-28.6990565942917	40.3298859663125	24.7499114720462	-27.0911072947086	40.4621244808821	26.6839864965872	-27.3787751002354	39.7308238664865	28.2053483907612	-27.4835311112258	38.5581495510956	28.9925355059475	-26.8704088501603	37.975853591002	29.7992448578206	-27.3392085425607	37.6376255130173	30.3826474720933	-28.3015135290133	37.0799727050534	31.260391240736	-29.2091708917317	36.2339979817073	32.0533722433468	-30.5427841790322	35.1969086310226	32.0097419907445	-31.6070532679034	35.0389461966712	31.8893856010594	-32.6944455167534	35.0316218522166	31.6307509363951	-33.8130670599928	35.3294523404749	30.9956855411837	-35.0607377248124	-30.0715489245656	-29.0808980399221	-37.2853709833686	-30.66475009127	-28.9019711657765	-36.8768323522005	-31.8444840746126	-28.8899901069842	-35.5916794881981	-33.8467544389698	-27.6565576717027	-35.1998999859867	-35.5153869382514	-26.365115584109	-34.9192107332567	-36.7825478309988	-25.6918848101837	-33.6865551672946	-37.7203657200462	-24.6668736311084	-32.7551848093467	-38.414496553635	-23.3860768305781	-32.303369487388	-38.9175578432784	-22.1843787956838	-32.5296220927157	-39.0171816628864	-20.9894671062632	-33.3150690884131	-39.3572571595045	-19.3775531389931	-33.4285281855479	-39.6336058367281	-18.3825711009974	-33.6034219760055	-40.2718145654413	-17.6167983409805	-33.5294649919304	-41.0833493051068	-16.9747659324109	-32.6500568232851	-41.8213643906672	-16.0866804320898	-31.3990136777423	-42.764861743531	-14.489311975379	-30.0044066231162	-43.6781493937781	-12.1896143739536	-28.4993326754314	-44.4903273225525	-9.77025010949848	-26.8893107233094	-45.1508529825823	-7.1004293052641	-25.7803403757284	-45.5286127481777	-4.55213647745889	-25.5208939375426	-45.6738381486216	-2.11637839525423	-25.3336696643421	-45.5607998910285	0.494816102575562	-25.286369532864	-45.1920340917136	3.63937906953758	-25.729556676596	-44.5148176968843	6.51425459214179	-26.1220808314706	-43.6790148299621	9.72486891296112	-26.4062310574731	-42.5255618807471	12.3060385863927	-27.5671837555509	-40.8572445728367	13.8467040154962	-29.8480172764166	-39.6677630129458	16.3093703509776	-31.1529430743667	-38.7569858277333	18.4292179261282	-32.3407678805498	-38.0955063158462	16.9181137856886	-33.8538439118444	-37.3305891679481	17.5158898673258	-34.9319453326198	-37.2549068160943	16.440515625775	-35.0030657676175	-36.5910904325835	16.2744018964848	-35.2722215462555	-35.9639223865134	17.0246239917204	-35.4081243276439	-35.5504806806561	18.5491821932268	-35.05909224396	-35.47447792638	19.4160586668827	-34.8595933267566	-36.7176090495858	20.3745281313748	-33.5002797923878	-37.0985318250344	22.1571898907933	-32.4742933032647	-36.8849638060303	24.8995836386468	-30.7770989424304	-36.7463372308271	26.8293509169478	-28.8036546288853	-36.1799969989025	28.4292626285677	-27.0922432457478	-35.4309360562248	30.0641228912977	-27.279599622598	-34.9035077672367	31.3289904122456	-28.2101708792421	-34.3571208599443	32.0132801014033	-29.4771906597084	-33.9925081342661	32.2306671912969	-30.1565455555574	-33.7787276208767	32.4487797582376	-30.5426381745757	-33.1716002568867	32.6855966130561	-31.3440162128745	-31.9820272522554	33.028613677377	-32.705064780408	-31.4309642067167	32.4679269154912	-34.6047882348063	-31.8345484597114	31.2219165045709	-36.4947830007578	32.8145693992904	35.8184724790082	-34.9096858889814	33.0571935569638	35.6331311385867	-33.2544409510125	33.3611781423964	35.3168756671179	-31.6094729498317	34.0793463632229	36.0648032079968	-30.3280688431669	34.7929372698756	36.9404146555501	-29.0154531133202	34.2603970038244	38.3015337994397	-28.0638097670826	33.4258888456036	39.7623958588086	-27.6252028180024	32.6214500103042	41.3496543179667	-27.1977996532696	32.8817945374028	42.4591078796717	-25.7284844470863	33.6671638691031	42.815283530803	-24.2392608007886	34.6865797500143	42.5520631502929	-22.9735488721688	35.1292768282364	42.793731478244	-21.437069516697	35.2019128987587	43.4019101372331	-19.9560096218704	35.4793368692328	43.7776673466885	-18.3792538828975	35.6751846447216	44.1411659211058	-16.7331966590617	35.5521374343394	44.8728727439993	-15.141506795017	35.3843664215993	45.6147956204783	-13.464388431596	35.2039537724956	46.1948284291509	-11.7047875097464	34.9552672284145	46.6623435053248	-9.95382090972418	34.4767096846272	47.3899524377592	-8.41290952087143	33.6797041638266	48.378414215721	-7.12874316409769	32.9375236441197	48.998752400373	-5.64787433000255	32.5997183328651	49.0555552113132	-3.89200453793629	32.1238973396843	49.4841179388381	-2.19124004622368	31.2912828742205	50.1088958148837	-0.665010902464655	30.6819571734218	50.1022581202017	1.02873949241343	30.0477706136128	50.2098405059746	2.70319338243239	29.5818955981517	49.7751895243668	4.36409076091855	29.1916516196988	49.3511705831586	5.97262656017774	28.317898602428	49.9068182630862	7.33761325738019	26.8835789752794	50.468496482699	7.99707247570026	25.3910313573007	50.7837231097302	8.55223775569848	23.8890198161908	51.1961512009179	9.08740887147113	22.2115736102924	51.4513457331255	9.49157188314755	20.4732379963851	51.9655180213287	9.85723584810775	18.8122256480496	52.2178410214942	10.5813948468336	17.3303568383404	51.953200082742	11.5265236876354	15.7303148118637	52.1158936465766	12.1411111769041	14.0427929874432	52.3599325821002	12.7153210314118	12.563948321069	51.9886284108906	13.6536729287846	11.1781041843729	51.4615455008772	14.6889183755841	9.57074489718709	51.1766197538971	15.5421625663871	8.17772786208867	50.51804556758	16.4666733903699	7.6062160539027	49.29329958326	17.6751077717773	6.68200719522263	48.4419070977248	18.995516314495	5.05325432025179	48.1460083512855	19.666832193895	3.55673341129808	48.8505761154284	19.194026315195	1.86814192282498	49.3513109240039	18.9347488423979	0.142030371698397	48.9052098775697	19.1696293830893	-1.59131419140241	48.9729034930803	19.2504929166406	-3.18488295169709	49.0090290385242	19.7233907379325	-4.61548138095391	49.6186998412053	19.4087822113116	-6.14742445030962	50.1748864269325	18.967334625263	-7.8587827497346	50.4223288488151	18.4835098087241	-8.70501984692217	51.465434417634	17.296098200309	-8.99037167680938	52.5172472884573	15.9031291228544	-10.5116290747157	52.9548653803316	15.0940039767738	-11.5894381159297	52.9486584437258	16.4223107012741	-12.6269587060142	53.3764618122043	15.1980833095163	-14.0374336861892	52.9881576156192	14.1403497811227	-15.6792694833472	53.2918438368951	13.4348083299199	-16.2241301920323	54.2694110401849	11.9771190530045	-17.4564842169024	55.0631580897378	10.9013706055341	-18.772874633941	55.4154193339613	9.6738358747882	-20.1793288812437	55.6387001863105	8.57377207359381	-21.8190558716719	54.9907473078934	8.19678551518007	-23.425627101147	54.6907996230241	7.53598559681939	-24.9339121428829	54.7006193304837	6.56669475638721	-26.3882622451231	54.4180280234563	5.79374429062993	-27.8860979696393	54.0600195233875	5.3600052157924	-29.2106469539981	53.724342895018	4.46390770127015	-29.4759603399825	53.6431209385429	2.82966770695201	-30.0708793560778	53.0996153241703	1.34500205734001	-30.6970020632883	53.2188168401116	-0.269756375528119	-30.9730985866087	53.2156852905686	-2.03119238938891	-31.2462436537993	52.9063295787981	-3.75046172567259	-31.7137641963168	52.6495656881509	-5.43414582032099	-32.0665548281633	52.1626500948996	-7.12915266352341	-32.157309647711	51.9957281730335	-8.96070931002835	-32.3458470247136	51.429823586558	-10.6896873502484	-32.4897825129926	50.7900894722586	-12.4376744267402	-33.0200690321269	49.8933638111937	-13.9238514411998	-33.1236882080403	49.180766239484	-15.6409507263339	-33.0634239566786	48.3060947861788	-17.2890702468572	-33.3072240087453	47.2409721719265	-18.6925167285835	-33.2088583066647	46.5698630085896	-20.3287568133143	-32.8179975242707	45.9258774573736	-21.920636561489	-32.5698516684173	45.003524165726	-23.3144423044397	-31.9862520617974	44.8979894265653	-24.7264030800427	-31.0912956538105	44.9587845690451	-26.0526516323046	-30.055587587647	44.8665480341052	-27.2821941899037	-29.0486624891602	44.3911909883027	-28.7021748545997	-28.5421005640466	43.3392084402902	-30.0496745947812	-29.5129652568083	41.8541395417211	-29.922121860752	-30.4722560696364	40.3454340665659	-30.0208455457193	-30.7479303100572	39.5470009593953	-31.5883558207032	-30.370011302954	38.7430710811853	-33.0573997934171	-29.3987998830056	37.8715306625181	-34.1516587685085	-29.3237212198826	38.9241671512625	-35.4951152902135	-29.3779949304538	38.4790692598277	-37.1149802046194
-0.954984933503521	-52.3133072407932	-38.339435831262	-1.00025198327935	-52.0399261508296	-36.6408219225442	-0.415319307693589	-52.5079755344664	-35.0780101332568	-0.19688123239341	-53.2524259080428	-33.5375651617539	-0.211156145340024	-53.8964596061125	-31.933729764155	-0.315793902911791	-54.5419183621337	-30.3316625896202	-0.515227870114558	-55.2480418659562	-28.7677822412645	-0.744043751000567	-56.0264322345882	-27.2430212357197	-0.882619673620196	-56.8297160996493	-25.7188552733671	-0.918655573373371	-57.6076299136527	-24.1802287119728	-0.89318187241841	-58.3306886440021	-22.6124297933433	-0.822372617716289	-58.9406889854249	-21.0012980994079	-0.729747624544249	-59.3255409000746	-19.319673397941	-0.817183424707591	-59.5936499084778	-17.6105961985596	-1.18739076857983	-59.9746590811501	-15.9607292497608	-1.66485410317902	-60.404436339035	-14.3670472876104	-1.90691625339214	-60.5380174648266	-12.6745098454016	-1.9929756929537	-60.525579294368	-10.9621981391744	-2.13022868118843	-60.655048513851	-9.2587073749378	-1.91194959159814	-60.667851298978	-7.57412904334323	-1.48939743253322	-60.2548844754023	-5.98038830114367	-1.57594437770468	-59.7040754927569	-4.35731848105256	-2.00208518948022	-59.5378386859451	-2.70846880106455	-1.83540382217024	-59.2589163917478	-1.02688252129902	-1.47262278970586	-58.4783925434556	0.452394432949191	-1.50953268002998	-57.686522823401	1.95597604392462	-1.40161597062493	-56.9867594655896	3.50942369322222	-1.0992226863708	-56.3454645542538	5.06246727738341	-0.739240071509386	-55.6347588880876	6.54471872537711	-0.651801737185703	-54.6472064175861	7.90782467350461	-0.759171403160045	-53.6256786296408	9.23293935648853	-1.45565606304931	-52.7508654865156	10.4815604056499	-2.07747882366722	-51.8501285707755	11.7705533978854	-2.60471334569722	-50.9360259960878	13.0911129965472	-3.09548269708598	-50.00262388345	14.4217506306961	-3.96928779854802	-49.0992973270824	15.5697397319394	-5.10930596918905	-48.3082685564358	16.5755198427917	-5.59364742720428	-47.2666030529137	17.8336651443252	-6.49467282492409	-46.2545335150904	18.8744215320327	-7.75265690070585	-45.3117208480144	19.5949390407597	-8.93075112762543	-44.3071052768361	20.393999982663	-9.92477046642644	-43.213676517235	21.3746880762456	-10.5686683446819	-41.9212444745217	22.4135993380556	-11.5613056488228	-40.7936115594465	23.3410415574942	-12.6759777237545	-39.5891101271633	24.0633881870632	-13.6824203738249	-38.3786556598044	24.8775288187101	-15.0861821539049	-37.4195035088264	25.3916459808322	-16.4476949568523	-36.4192501446659	25.844561795668	-17.9800105420776	-35.6356295202912	26.1055668867225	-19.4130460873751	-34.7105966287991	26.2914186660445	-20.8893336818282	-33.8849853629416	26.1714331829552	-22.3683212296265	-33.2115662028457	25.9574823708661	-23.8845921881554	-32.9078520132616	25.4045672539201	-25.3999053003161	-32.9850734960161	24.695517088989	-26.6071544360924	-31.829917071202	24.6085979182162	-28.0208842266432	-32.0611161046479	23.7179144528489	-29.4743045275181	-31.4122123921656	23.1572893060458	-30.8799704666191	-31.3195003073235	22.2333482662691	-32.2530811798523	-30.8350910208936	21.3794221956901	-33.4740177993738	-30.2821356192016	20.3326901751006	-34.9355580873588	-30.0726111478802	19.4856601099191	-36.1614344497003	-29.4205075267386	18.55413379076	-37.3253365370415	-28.5962767985977	17.7231786720009	-38.4769824078166	-28.3765492099903	16.5767443314228	-39.22786456899	-28.2765525303794	15.1243361524878	-39.6709840593717	-28.7265020969913	13.5939691387682	-40.0573035948456	-29.2599572859609	12.0323255725096	-40.5199271091724	-30.1401569665863	10.6255825282419	-40.702488210828	-31.2909501142869	9.34667499681333	-41.232179600472	-31.5846197966656	7.76470421213226	-41.9625995490032	-31.0498174476536	6.35010175271312	-42.5013667570492	-31.267775380116	4.76000621045751	-43.0973098321381	-30.9547058420193	3.1876383344862	-43.4184963010768	-30.9816574597157	1.49357190335976	-43.7902269885501	-31.4797463239361	-0.118803216882772	-44.4057484784803	-31.0048819032344	-1.6377282141573	-44.856540247985	-30.2523792225363	-3.10052058011685	-44.9848632137254	-29.8845733925174	-4.75184369706518	-45.0524260911782	-29.522629463042	-6.40993073412756	-44.9064825100689	-29.4901610027819	-8.10601980439818	-44.8156329482768	-29.8760931202618	-9.76787708962564	-44.5962646904488	-30.1686398571192	-11.4587103283574	-43.9746727904063	-29.48148102766	-12.9097194645476	-43.6572213916211	-29.7922769832396	-14.5657503176028	-43.1076476343732	-30.101372473584	-16.1665088055458	-42.3618130356357	-29.9237591062426	-17.69951592182	-41.6771031704962	-29.6253121999998	-19.2367241593697	-41.1836822038523	-30.7665052576965	-20.4040065117067	-40.4748684047951	-29.9316328678745	-21.6587865448522	-39.6114841239123	-29.1049279183117	-22.8218653490049	-38.5717290368826	-29.4258860250829	-24.0735806150448	-37.5138395839576	-29.9294898894531	-25.2944154620688	-36.3165491535932	-30.0886261103385	-26.5270385950964	-35.8616355902729	-30.9455874654819	-27.9747735777621	-34.9405781730354	-31.3319079813532	-29.4015875152295	-34.7510157297102	-32.4580827532181	-30.7149290365997	-34.2332192102025	-33.0841483636974	-32.2792600172261	-33.3872264666137	-33.2009992255811	-33.8239118550921	-32.353923464599	-34.0481288417014	-34.8676669632036	-31.5918746259438	-35.0458657727286	-35.8611039515004	0.556818977713748	-52.4532824855737	-38.3961508166078	0.666592758891719	-51.8170504833565	-36.7726343954846	0.659676476232613	-52.1601180699784	-35.0880458416122	0.826202694080299	-53.4426241752129	-33.922496766586	0.693066127938144	-54.4365304262109	-32.4991489230074	0.49602116946102	-55.0477921313286	-30.8836422436407	0.413016830206334	-55.5369008132672	-29.2186802505894	0.371456257482316	-55.9625167639266	-27.542599863361	0.129536357667082	-56.5354645750673	-25.9261586868792	0.0288609096942902	-57.1941304743629	-24.326676344905	0.065042471659408	-57.8709705196673	-22.7270713941166	0.217210247653905	-58.5780860972693	-21.1360541795762	0.650603456056942	-59.3617955405433	-19.6407714142687	0.183290642641273	-59.7772141172846	-18.0193400940322	-0.443371357641172	-59.9325077430971	-16.4079434887254	-0.765911347239163	-60.1263548925781	-14.7085960429745	-0.689283674399474	-60.6506901670396	-13.0579812097994	-0.637398584116941	-60.9066666780271	-11.3575253055374	-1.00154982739077	-60.593871366785	-9.69428328627505	-1.0557037891061	-60.0986604933812	-8.02760798196586	-0.61490507953718	-60.0105093520809	-6.32745814363662	-0.312145658083391	-60.2028353494032	-4.62412826861503	-0.52225982127852	-59.7487593831862	-2.97146435830269	-0.435691516334195	-59.0752725663217	-1.38351385193968	0.121307000365715	-58.7663714687213	0.234413428009338	0.0998507031831087	-58.0145313349653	1.80396382773399	0.174802952697392	-57.192540609084	3.33498548820242	0.615020155144657	-56.5409223822379	4.8894061901268	1.02145402154612	-55.9101442221296	6.45159664816971	1.40339388574669	-55.1922766315886	7.96501403392823	1.54738135808808	-54.1703679117424	9.33050922452278	1.15370430982645	-53.1615703381628	10.6512195786393	0.391398141899751	-52.2425448769674	11.9032488764072	0.173552723047932	-51.3127423821839	13.3191205682944	0.512176055277822	-50.3602691983939	14.6869318328647	0.934695151099841	-49.3317295265702	16.0024461456257	1.64778613692616	-48.4203502290717	17.2686795441053	2.24138703388359	-47.3304810781894	18.4693016968211	3.06274255763181	-46.2700926292234	19.560041294423	3.96252604721353	-45.3195588221386	20.6801380750581	4.42718876956208	-44.0791084234252	21.8035686033194	5.5290487833543	-43.0606467373365	22.6931143046047	6.65518441192883	-42.0534220245395	23.6078501784877	7.46320192455234	-40.7960396903837	24.574065555191	8.26377680492325	-39.5981065036041	25.6109179279792	8.73309705349283	-38.1805599077775	26.5291392376688	10.1885056872069	-37.4152627318069	27.120086242872	11.3187830087279	-36.2958555862123	27.774693961946	12.9767701757308	-35.7801881994646	27.7024923153762	14.4622332278169	-34.8748789081698	27.9597402628848	16.0204006141033	-34.1086927446149	27.9597253601178	17.6815374238873	-33.7914371668854	27.5196104381494	19.2882877721375	-33.1248398207142	27.4074813945754	20.8798866699651	-32.9794205580027	26.79106894991	22.4564442471938	-32.7694361587147	26.1138264162427	23.8859000489492	-31.8188207633846	25.916565244536	25.3508070686199	-31.9218336763625	24.9851495827653	26.8937953703003	-31.5880885116277	24.2806705808833	28.4109551901022	-31.4469222537697	23.4468097430269	29.8333634635223	-31.0037274280127	22.581596299942	31.2710737115946	-30.8018302703831	21.648795915554	32.7048042852646	-30.5229235125278	20.8206648993256	33.8856860231465	-29.4035175704522	20.3858751098309	34.8516498207512	-29.2502990379623	19.0259507620691	35.5983005030995	-29.998094003109	17.6916700557804	36.7507762227589	-29.8641936504573	16.4305153636565	37.6592492931123	-29.8098421110901	14.9870857172501	38.2859116297298	-30.2049889086181	13.4192256757027	38.6576447374666	-30.8968666013637	11.8681145138593	38.9532413592251	-31.3344714936839	10.2180003349814	38.9168469126696	-32.4494462866263	8.86866539994251	39.3738408172639	-32.5466165646981	7.2190732948166	40.1301605366736	-32.0501590273359	5.75443193346101	40.5302763561273	-32.2653475132508	4.0846066664056	41.018618251411	-31.8187433544944	2.47741051962712	41.6956972410604	-31.1164751697015	1.04146024455512	41.9209570620415	-31.2386677438351	-0.664425472141078	42.1991326193774	-30.5773676066607	-2.2319587856514	42.3890632871627	-30.2984898428341	-3.93287794493676	42.5094143092625	-30.3609004935235	-5.6658761647042	42.6887784056994	-29.9655077400858	-7.33659441442172	42.6220525143737	-29.7506207565084	-9.03586932126257	42.3239361583746	-29.8949746337888	-10.714308249642	41.973123580912	-30.1827231677322	-12.3836507494449	41.7476005670615	-30.4531291539702	-14.0851149283183	41.1278936980955	-31.1612344071149	-15.5733366457634	40.6862695366592	-29.92037247247	-16.687182906364	40.2679524375441	-30.6658485359007	-18.1611150510347	39.577413546934	-31.2171185286816	-19.6165185082404	38.924714831951	-30.135596384737	-20.7452670508367	38.1046039068776	-30.566885610736	-22.1544241985261	37.0392782835655	-31.0702299811319	-23.4069100813484	36.0010914893711	-30.0861740263323	-24.3205411273955	35.6780806919114	-31.2003376158987	-25.5382290114071	34.9738278111995	-31.9992809787308	-26.8915324906969	33.8316419318801	-32.3000679230373	-28.1408634569426	33.9195909301575	-33.1272376047649	-29.6401094850148	33.8145622069828	-33.52947491531	-31.3521917007465	33.1415031373568	-34.3698604657027	-32.759000058673	32.2628236893827	-35.3236703056036	-33.8296671612246	4.61805615854768	-23.5053770697161	38.081520250855	3.82745868819828	-22.2909101022522	38.9784128524199	3.65470519266262	-20.9128404152055	39.8860465965382	4.63733277698295	-19.7002462946067	40.5589534030896	4.38638626653371	-18.1463165754775	41.2083426636421	3.23032296207457	-17.1152722592155	41.8884128057675	2.61138812792501	-15.7946228463441	42.6414443190035	2.83941428348193	-14.3273247915338	43.3319942058267	2.98878245217914	-12.8655229442583	43.9559107787584	2.13446710174401	-11.5836214042486	44.5142174885092	2.53881658428093	-10.0613291497288	45.0682765426503	3.25425849841575	-8.68942296241591	45.4181736820403	3.02217272679734	-7.03264974317074	45.6349329686529	3.59208234560054	-5.46986122082279	45.8276700318285	4.38009150412641	-4.11960594572305	45.9954864264598	3.41800309921225	-2.76963627579713	46.3934932838584	3.17840625503781	-1.22228472108641	46.6918097098227	3.09531241819804	0.383659675420765	46.7605328507579	2.71763276447398	1.96957867174407	46.7705447931639	2.17622237025637	3.57517714453235	46.6425592803955	2.92810308691526	5.05329885505176	46.5851621412307	3.46229616333925	6.70019598454543	46.3470955659613	2.81618304454331	8.20610101764508	46.3088282977976	2.49530422680974	9.81696015391057	46.259808336667	2.73480509794931	11.5252786917355	46.1223499680296	3.37739292238645	13.0287730284864	45.9140027343604	3.49981685441025	14.6494100252249	45.6786149864751	3.68867401295049	16.285295047805	45.3778129562694	3.35223957096186	17.8582032520521	45.0686691772235	2.85389275445469	19.4429107069377	44.8355350831719	2.86882187237067	21.0639947144727	44.463699493139	2.94963217197582	22.6942117929021	43.999264964727	3.04889722202276	24.2592295317205	43.5029332784474	2.72078533249696	25.8050860707977	42.9209216009685	2.732106227207	27.42949497806	42.3433454489016	2.919829160928	28.8396276764159	41.6639284523244	2.10359093427885	29.9377714123064	40.9127325918304	2.64945814865129	31.1149516736536	40.1077098186715	3.07015033498962	32.4172059888671	39.4435127791335	3.03109942203113	33.806253758023	38.6099570505586	3.85958260242172	34.9953960542629	37.978538808817	3.42604578451711	36.3865151670185	37.3430922885038	3.02478005395955	37.5955474515654	36.3944060639721	3.05268067376121	38.9025352660808	35.5412290592251	2.64716704043565	40.1939268778676	34.6644976279205	2.71080972726168	41.5988432859515	33.8565583915504	2.45036356102024	42.8202123310406	32.8114393600748	3.69802213359894	43.6442628302769	32.090828069524	4.04662759004323	44.8392536141727	31.1510385029663	4.93543590111125	45.8399993537005	30.1373728081542	4.45080912990472	46.9693446947702	29.0050270252344	3.45761262342097	47.7850918337637	28.0213140500542	3.18565864058563	48.6866028671503	26.8330217760183	4.50973467146187	49.0457006501319	26.2429624840678	6.11986791965553	49.2506581148345	25.9296734342527	7.21343341493608	50.0571983429605	24.8246337386342	7.32417727826902	50.9493231952219	23.4615160805112	6.92038983998115	51.7082014860236	22.138490740647	7.8633954261483	52.2834633511032	21.0245051877982	9.18752228613931	52.6083733613352	20.3782253131574	10.9086811455637	52.6238492879241	20.3493099194464	12.585031790513	52.1703797468939	20.5643977043155	14.1627683403878	51.6158759930002	20.7815127564424	15.3030484051371	52.2010280963656	19.552221518213	15.3198539659534	53.2026759725277	18.2125987806868	15.1012465945823	53.9302243358922	16.7869468462191	16.305180028351	54.1200826561097	15.5298155879004	17.6936315171133	54.1241909662407	14.7292506963084	18.7898225902337	54.3979935552823	13.4548461699385	20.3763636816931	54.361438978863	12.7581276529896	21.8336316306323	54.1436329787303	12.0303901213688	23.1640231705696	53.5413336130101	11.4389077985545	24.5626400273251	53.1894398101424	10.8459747287896	25.8288735847115	53.0116286140984	10.00847852549	27.0343814037854	52.355002109205	9.26926557404994	28.2943088415715	51.5749500115901	8.57177422323237	29.287881432446	51.4425212543653	7.35170920017659	29.172874915952	52.1259731172788	6.00943334956153	29.6230983078568	52.4766270845949	4.51599658212226	30.7494636258722	51.9863413521379	3.45866494550244	31.5939258939202	51.5760303358671	2.13876618019016	32.3532682732752	51.20886210409	0.750105174014838	33.323188273022	50.6077071662704	-0.574618249286466	34.3064844822076	49.8990392554605	-1.77202661431342	35.0247554158446	49.3631479691488	-3.23386415360942	35.3076830536458	49.1799915248229	-4.84588356030712	35.3931495701264	49.1435873219292	-6.51079756184371	35.3097003197608	49.2876059023171	-8.20032220201718	35.2951075012422	49.17079360419	-9.8838710626902	36.0989713483677	47.823277645563	-10.5565826965227	36.7856847829507	46.5880904501867	-11.497581120125	36.7318632678714	46.1186910440034	-13.0497995809071	37.2571162321235	44.9451637095619	-14.0531669100771	38.058487596235	43.6627834220328	-14.7437352536539	38.2142817512401	42.640897741036	-16.1101651816972	38.143025778902	41.6568045354275	-17.5931619749974	38.5150743652888	40.5596221249291	-18.7609410849103	39.0783939053228	39.4505400563975	-19.8295982087727	39.1296624387182	38.5551387639875	-21.143365767512	38.9329321762634	37.8070184390852	-22.4134906823758	39.2893843334114	36.5335354739859	-23.1894339423979	40.0240988309123	35.1382480735722	-23.0353185009211	40.9922083134085	34.0848816087638	-22.106872282034	41.8687660189308	32.5177763177701	-21.8348298965511	42.2600781321171	30.8696132578216	-22.5183309942162	42.735197123745	29.1239238549104	-22.7536545742085	43.3724169528045	27.3826828065611	-23.023128013402	43.6320533402381	25.534041518707	-23.5997238759131	43.556548930376	23.7032659789467	-24.3737131426687	43.8850951117763	21.9505188324899	-25.048839196757	44.1671294210022	20.3753332481042	-25.9685674870289	44.0138195609431	19.1734327995746	-27.0552204620828	43.9520830753979	17.9955687226093	-28.0061102347877	43.9229942727904	16.8571115910684	-28.7369425128072	44.2369408127982	15.4441986806584	-28.4475694500732	44.9111418427669	14.6366803416954	-27.1396248807627	45.6673977507786	13.3074200569227	-26.4032691028337	46.1589371877127	11.6226444877385	-25.8643923195545	46.6919638095445	10.3183028929178	-24.6347052063698	47.1938041769272	8.98489584215713	-23.415318832255	48.0708258817662	8.05140910177478	-21.9829424695934	49.1399001147606	6.94528305387513	-20.8881697397056	49.533474684287	5.18627342001763	-20.1095754121479	49.8184975526779	3.37946063067752	-19.311964077374	50.2798354225536	1.72184495938254	-18.3407464668688	50.3829820652778	-0.201955856046329	-17.791435222698	50.3790091814432	-2.13058165474616	-17.2139398838556	50.3246554918198	-3.79593889157548	-16.2748535269191	49.7677344170631	-5.4954462577332	-15.6695865701023	49.0445725127664	-7.29137097563317	-15.2598229140464	48.4004690277301	-9.1518708327394	-14.9301278849053	47.6969766141842	-10.8983939017602	-14.5678777097415	47.3290348049279	-12.6771173964154	-14.1260950196709	46.7948802954125	-14.5487948902109	-14.2532250495829	45.7784056610616	-16.2786184091039	-14.7980414319807	45.005056597402	-17.965366523307	-15.7706536510533	44.2428706465101	-19.1758961681875	-17.3582495166784	43.2585463921917	-20.5357651557009	-18.5510728730258	42.2917058129459	-21.9437545513771	-19.5420064515467	41.8103726044428	-23.1511921977656	-21.0926508224688	41.9137539837281	-24.6644294770281	-22.3975935594948	41.5661491133147	-26.1667043984391	-23.0299963473428	40.3300494972044	-27.0268432462284	-23.2955668812712	39.2497190462619	-27.3837827686769	-23.518754209334	38.8227079077322	-28.0075624299773	-23.7632074817291	39.1263964757954	-28.8469418504705	-23.7151895803206	39.6661364292981	-29.7343704434296	-23.4633104177603	40.0043802221154	-30.53660897836	-22.6298505961367	40.3949854793299	-30.5996904463344	-21.2573888313711	41.005103295457	-30.080900362822	-19.9212618892458	41.5934395655753	-29.6483036026542	-18.5360028506975	42.0857319043571	-29.358372086142	-17.0087205955079	42.364383194983	-29.9683792515808	-15.4155707640075	42.4348487191067	-30.3250820021637	-13.7695901583196	42.8741487356768	-29.5271791104569	-12.2504698923307	43.1704571403284	-29.0542702647188	-10.6691154976752	43.1430475589494	-29.4182564488937	-8.98000555108966	43.2301920555701	-29.6669581727173	-7.33279922882701	43.3725593438105	-29.633354296138	-5.67926840866873	43.3183548879566	-29.6188110285448	-4.02897556395697	43.0463342914225	-29.6369115719533	-2.41415297446169	42.8264667529279	-29.8194558110229	-0.813508361694799	42.6227811030482	-30.1872523590663	0.731988212726857	42.2842163380211	-30.6138718218171	2.21962147179145	42.0960047851408	-30.7480587110487	3.79195469431845	41.9320157857797	-30.7219093524375	5.37519386384111	41.3555831458334	-30.8990951723954	6.83009450643784	40.8071190239417	-30.9314634681735	8.29198648446598	40.4280059150005	-30.7725918911793	9.76405538168471	40.0217257599999	-30.4085551299849	11.225585432078	39.7306772912222	-29.7775073475102	12.6065375638121	39.4077619555671	-29.1645606425182	13.9763756675488	39.0808173306425	-28.280440623474	15.2549132436169	38.4899817184357	-27.581731306522	16.4393169271665	37.5720793752308	-27.6177346109204	17.6375685698694	36.6677468502733	-27.6164169667006	18.8269691543628	35.9075038864249	-27.0982816482236	20.0323217773372	34.9128566441292	-26.9212634830846	21.1683273624511	33.5898838708606	-27.5613071992134	21.730035903849	32.3024504616469	-28.3184631499637	22.3251374890354	31.1444276733759	-28.5289357881125	23.4276507404995	29.9436922060545	-28.2441228302843	24.5410636547984	28.8128433777822	-27.8104185260699	25.6693299216836	27.5650262866195	-27.4699316010931	26.7617857705485	26.1296896864328	-27.4531297085658	27.7202857069236	24.61134027533	-27.4526446743847	28.5054445665418	23.1181574441101	-27.6394808937357	29.1884681996404	21.6318635889514	-27.666816811248	29.9762311070186	20.0852830840065	-27.7875054394076	30.6306575949174	18.5607367061272	-27.8058826129378	31.2520800827699	17.0845692866642	-27.6011128523755	32.0101544271365	15.6156823070607	-27.3219511142796	32.786721739897	14.095428851155	-27.2057954080575	33.4375038207403	12.761172035081	-26.5569360598074	34.1906315023385	11.3563027265624	-26.1075117854684	34.9553352185199	9.93240297849489	-25.707805425156	35.6642745682077	8.55144244932658	-25.1460618424637	36.3432205993521	7.10145679103872	-24.8013637799877	36.8925037588617	5.98570562586788	-24.0603074146518	37.6579266379514	4.61805615854768	-23.5053770697161	38.081520250855	-5.61978823481935	-22.0024190919973	37.7705487643021	-4.33413392943591	-21.2031681481657	38.5688164030076	-4.05160040879972	-19.8468154599351	39.5398536821273	-4.17641754365404	-18.4153245477246	40.3717010562471	-3.09028596593543	-17.382432784982	40.9728158291097	-3.79523733240809	-16.0250696243942	41.5491864608568	-5.1361339722185	-15.1188399433485	41.9407132762107	-5.77049600308685	-13.7886058588238	42.5421518208009	-5.12591362192245	-12.4472696354577	43.1584153853091	-5.60626996323849	-10.9801250992421	43.604379539124	-6.20106051779389	-9.5299237742982	44.1460200112833	-5.34209653858482	-8.19254944680272	44.7561642142567	-4.4626570627132	-6.85663110787243	45.2736799774188	-4.41964078345811	-5.28037103906548	45.6339415141518	-4.38287444563597	-3.61562142834121	45.7750969757114	-5.38479276385982	-2.24873851313987	45.8852183974839	-5.98482166982821	-0.723481866668672	46.260998720385	-5.12380621966582	0.769400840396688	46.3086077252468	-5.63597667996586	2.31771263308772	46.2359926028312	-5.99034853006927	3.92238049701947	46.1933910566445	-5.31673594442032	5.4579421335373	46.1115018158302	-5.17429683596281	7.14315026859992	46.1694065614198	-4.72569913883294	8.7397630441738	46.2960115587815	-4.04582879955475	10.2027285086684	46.1597258437903	-3.99761189910822	11.9105762390611	45.930503068628	-4.52574432145284	13.4531269516398	45.8459982281413	-4.35818344615276	15.0788587044982	45.4566782166177	-4.00219257054691	16.7260712373717	45.2751701041335	-4.20883817276572	18.3993491725115	44.9314134726975	-4.19051429770794	20.0606758635582	44.6194296394089	-4.65548244693615	21.629872456422	44.2962982119787	-4.78250997514913	23.2933150492571	43.7771768932604	-4.20953946901229	24.9033886053174	43.3494552256651	-4.06155837340166	26.4850068701991	42.8281460178531	-3.49314116376154	28.0388725966964	42.3244780101525	-2.94645903047926	29.3982471247887	41.5936426811905	-3.00136971264902	30.8604074720485	40.8932225119492	-3.59246691849271	32.2118565681645	40.2639588752025	-3.56370259487946	33.5285777631051	39.3088623315824	-3.21308448354599	34.7912171938044	38.4098943571695	-3.27417270063086	36.2229861015976	37.6512916941193	-3.16159701284782	37.6071251524272	36.8016398222671	-2.28491949135057	38.6536092445093	36.0196985768808	-2.51608964964441	40.0507465607501	35.3262086656987	-2.87464271994931	41.4587260560011	34.5253037630499	-2.59625823449681	42.6188595746947	33.3917593102495	-2.86559265654379	43.9230941751958	32.3986760175748	-2.47017108129634	45.1339972525796	31.2776913302522	-3.32496250248067	46.2325315724898	30.2688553089468	-3.05664976882891	47.439080494574	29.0987139433285	-2.46641381546394	48.4244136081256	27.8274831078279	-3.93135596963016	48.9033504658618	27.1340797818903	-5.32633729150007	49.3818976967989	26.2639937265681	-5.56623207592108	50.3526960610856	24.8455820695753	-6.66830802049691	50.9519403314574	23.7070355744871	-5.61376131365467	51.7399170360529	22.6488203200807	-4.68339825379331	52.2210793277519	21.5299831887861	-5.54878770449645	52.6513552551238	20.4080492528055	-6.99422199417007	52.9236666727556	19.9177277673361	-8.49318539179125	52.4821402748735	20.4059153900686	-10.1134005774085	52.6514360205672	19.989457563821	-10.1019889715516	53.4554010477305	18.5504364773839	-11.5898053878366	53.2482099850857	17.903334729035	-13.1643275342676	52.9429873392148	18.0009334181944	-13.4803685193537	53.6249036916011	16.5378232688321	-14.1917804473923	53.983629509202	15.0939118944783	-15.763646951747	53.8132758148424	14.6334372207532	-17.2690423733391	53.6413623286392	13.9557170807903	-18.4508549174147	53.6715839087274	12.8195248761627	-19.3350057155674	53.9770306503496	11.4847721574705	-20.0454934237215	54.2629299275349	9.99395832570331	-21.1960837814961	54.1188012538815	8.79184978583967	-22.1785373591357	53.7771045867865	7.47367767580563	-23.5335264531964	52.8885403199428	6.9452757321495	-24.8816874116416	51.9313326316418	6.82444854849664	-26.1832266521523	51.4597633502752	6.06663375114408	-26.9773861031292	51.6825060907592	4.66307241638421	-27.5472407871771	51.7171800262725	3.09745024986949	-28.5490163537878	51.0618161869722	1.96963847082862	-29.5700932468918	50.5201500178459	0.820684944288293	-30.2895171339739	50.1224268659068	-0.627123105596483	-31.0573457219229	49.5243999241949	-1.97717485807917	-32.1009333904219	48.6993246760301	-3.02926003766768	-33.1976177518572	47.8126690310098	-3.97524272549228	-33.709053594262	47.4673095096587	-5.53793559294287	-33.8706838924948	47.1646440144465	-7.20066361102747	-34.1818940719401	46.3669444858076	-8.63572434086782	-34.4294520725401	45.6808409264779	-10.1216344382625	-34.540803004939	45.1711643156663	-11.6992107607877	-34.5868820630659	44.6943222157829	-13.3450671866882	-35.1042967486708	43.8540023262355	-14.7453271828069	-35.5291623073971	42.8356607869536	-15.9667887455969	-35.51591072019	41.9021494245258	-17.324250188245	-35.6228974702326	40.9839679121736	-18.7200812729164	-35.901130037026	40.1971758464027	-20.0732211164344	-35.8449835617349	39.5053158217313	-21.5184033712053	-36.5477294086947	38.3285621177597	-22.1967583595132	-37.4577896548985	37.0676871255792	-22.3735370316689	-37.7688481781006	35.8899239721624	-23.4030267006768	-38.3719620668373	34.5361804605534	-23.9964040142787	-39.2964873481493	33.2458583275454	-23.8513576349721	-39.9908418103591	31.695149793033	-24.0454920452796	-40.6940003091348	30.10299044251	-24.4427503412817	-41.3879022385124	28.435578217636	-24.4770283916921	-42.2074670818727	27.2715695157807	-23.3508705597467	-43.0262196644114	25.7349038980231	-23.7866640776103	-42.8747979513387	24.7739216039744	-25.2494020437212	-42.458653868501	23.6629459271882	-26.616270203699	-42.5040168701208	22.1447690922574	-27.591341763596	-42.5990255918724	20.6991202908281	-28.5674910656124	-42.333186680119	19.6145252760724	-29.7987418908223	-42.4025307435803	18.3833812645725	-30.5949426039559	-42.9819212144222	17.465595698459	-29.5367372185905	-43.74156175365	17.0562249344888	-28.2234353463414	-44.8305986173768	15.6968779383041	-27.7696198219719	-45.5483033528208	14.0452830270624	-27.5181435999567	-46.2254845657532	12.6490727657817	-26.5607666468648	-46.7980435733668	11.0163367211976	-25.9181123597287	-47.3347127843159	9.3379863547872	-25.2766949839354	-48.2031625114845	8.32553794829346	-23.9120315462053	-49.0374287058184	7.03903958936911	-22.8015918396086	-49.4828266224923	5.33332031912184	-22.1067934869143	-49.8514438866759	3.63099721968617	-21.4498288350393	-50.2453634596999	1.99999052850134	-20.6886839314243	-50.3272547354889	0.326428602491782	-19.9703583838042	-50.2548502751717	-1.35491085013427	-19.2389565438716	-50.2003872562978	-2.96126017594902	-18.4058097486874	-50.0167908041336	-4.69191388715907	-18.0354351578284	-49.6212109099484	-6.4376473229876	-18.04742407186	-49.1591059185545	-8.19979011238517	-17.8021854985387	-48.8437583381063	-9.88503973448053	-17.1794673665134	-48.1899466319822	-11.6041528577217	-17.0702564737509	-47.3493264380589	-13.2635293409583	-17.6287243345154	-46.5966171123423	-14.9699215733101	-18.1400936375878	-45.8340622004809	-16.4180161736652	-19.2818784386347	-44.9549610741877	-17.5611898449825	-20.6954229336345	-43.9904080560342	-19.0934153442146	-21.5531345422463	-43.3859780848195	-20.7296760439129	-22.5357659938194	-42.5926561523746	-21.8849643213451	-23.8450101560237	-41.7368443704883	-23.1579779604683	-24.7484184782596	-40.9289024852579	-24.6724821649591	-24.8530317888444	-39.6843175050872	-25.507302510684	-25.2347310617656	-39.3053654368001	-26.3587007622408	-26.0849627395427	-39.1684094909092	-27.2316932406568	-26.3247688738723	-38.3397587241987	-27.174123835468	-26.3938011881297	-38.1610698399218	-28.0862277977092	-26.6388637303981	-39.330123222954	-28.5552205966199	-26.2065403840436	-40.5297616846531	-28.7075814420834	-25.1335574300191	-41.2841793090628	-28.6752248205387	-23.6157221020117	-41.9366293667692	-28.5436831538025	-21.9886041514572	-42.726756397685	-28.4190501244477	-20.3318582160383	-43.6363498807717	-28.5243072235096	-18.7903750408828	-44.1182838400601	-29.235357811539	-17.2242205954176	-44.3814010909323	-29.1490574877124	-15.456656032054	-44.9932185923123	-28.4154855719063	-13.9345152616845	-45.4559894857656	-28.3323757681522	-12.2526710566409	-45.608835119928	-28.5235996548086	-10.5458491216475	-45.8193840979085	-28.5241230214975	-8.8785703975135	-45.9519358858713	-28.5992275167902	-7.23860620405562	-45.954689590547	-28.8220561728163	-5.61488943379696	-45.9505555102158	-28.829535451159	-4.00397858409147	-45.6405819410441	-29.0500265815491	-2.44169673191124	-45.1234168778998	-29.4958538694384	-0.964125242907617	-44.820285684644	-29.7329423037681	0.62318949251913	-44.6049207612724	-29.6889605950022	2.25175103403938	-44.1943370557723	-29.6860610744918	3.82084353836296	-43.5874644858857	-29.847946335518	5.32147111115701	-43.065923390289	-29.7762764487584	6.87161822799801	-42.4844170791582	-29.5316452955322	8.38571368724935	-42.0831556138615	-29.0635755283883	9.8890944922714	-41.7912552304372	-28.5315541313546	11.3916009550827	-41.2494394017706	-28.0718891631894	12.8644833963106	-40.7312144716401	-27.2918609084121	14.1579212146046	-40.0790729731346	-26.505633191874	15.3583538425289	-39.1954749689875	-26.1884761674876	16.5741479954119	-38.2584397736292	-26.3776044916589	17.8142095828887	-37.2041074797342	-27.1634629947671	18.7260746677503	-35.9831149728283	-27.9116893875724	19.5276096995786	-34.7929182744439	-28.1012675873541	20.6735137238064	-33.5813061423979	-28.2545715862251	21.8050324986641	-32.2356397873789	-28.4134759153548	22.7824552327419	-30.8730301138838	-28.3796708038598	23.7366727526054	-29.5577886640067	-28.3381739303749	24.7827868156739	-28.188872565351	-28.2147093473423	25.7814935511705	-26.7813782783982	-28.0099802145636	26.7013359443204	-25.4201693135951	-27.888776940896	27.6771174889244	-23.9058204444122	-27.8307135643226	28.440055681709	-22.3329485805046	-27.7847693924666	29.1119887458618	-20.7985893472659	-27.7397891824004	29.8266512025749	-19.3455274904034	-27.4487277396919	30.6482479251571	-17.8884645154958	-27.0194418347588	31.428444998276	-16.4668704481868	-26.6327124196137	32.3010720394713	-14.9498349964258	-26.4250625399479	33.0359579564316	-13.6360179055607	-25.8030163354436	33.8918120828176	-12.0903042100203	-25.4554773326392	34.4673587665731	-10.8555089457282	-24.6424511517306	35.2719770539107	-9.39147795928034	-24.0632379587232	35.8541794277928	-8.02202052107298	-23.5134345097686	36.6002755278213	-7.04484355288716	-22.5124278336867	37.3945442898225	-5.61978823481935	-22.0024190919973	37.7705487643021	31.4490591364664	-34.5582273809251	-36.057670222942	31.4035106052269	-33.2134914453774	-34.8967880331226	32.3378787227497	-31.9301538411481	-33.5706508058507	33.6449431863838	-31.984059724919	-31.6904541792582	34.9126132582415	-32.030324651526	-29.7358921352015	36.0665469373904	-31.2668558131622	-28.1065658674677	36.7612471747283	-29.9580017842043	-27.2284318426795	37.4729143748482	-28.5700730597517	-26.5147627817821	38.4234235505699	-27.1475581130098	-25.9529934366503	39.2110115291605	-25.9525516601817	-25.0360290047369	40.0815235646494	-24.4922772645226	-24.7155473056793	40.912244913484	-23.2041765753903	-24.6956380046346	41.5547600781468	-22.1757451051883	-24.459873032894	42.1869141692762	-21.5278853096851	-23.210939144554	42.9042708183875	-20.4395471870206	-21.5672514759967	43.7827179844783	-18.7112711673047	-20.1771314538196	44.6944349131176	-16.8358894910322	-19.1553722381968	45.5918734910375	-14.603971295418	-18.5092994610411	46.5475207415805	-12.3765369267954	-17.8339815541241	47.6132201919595	-10.1981922579684	-17.6294337023087	48.3284273531415	-7.86535196487557	-17.6588472275373	48.7763217733442	-5.55568230116157	-18.3099484911768	49.0530846012081	-3.36373418031854	-19.2515458328079	49.2755543815128	-0.975928006373592	-20.1742632239608	48.9821003732825	1.6688445158947	-20.4440668623999	48.5761921959712	4.13658099833119	-21.4780796448032	48.1321872481295	5.97800829217724	-23.4450037500342	47.0088468113439	8.29229509641482	-24.5793727195855	46.0097935727807	10.0204764493474	-26.1524373932346	44.9982605951194	11.6875415344213	-27.5959234510642	44.1784489286023	13.3086011074895	-28.2843476007011	43.180459841158	14.5799252138658	-28.8679482061473	42.4372484392721	15.6419172129165	-29.546720987497	41.9400999881931	16.3838543363076	-30.3603569914491	41.8043043436366	17.542043820026	-30.0521824341998	42.7788074275656	18.6300580586809	-28.9654757111304	43.3624486565333	20.2942310739671	-27.5441154145387	43.7425937482422	22.16362528682	-27.9633305985951	43.6004379308413	24.1249588656593	-28.04796474692	42.8169794866491	25.9147679137666	-28.5691410467151	42.2102149173578	26.6362201487122	-30.2754901500755	41.1136118198707	28.1858680222765	-30.5222905833561	40.4662974008966	28.7954782705579	-31.4667968984719	39.7944081868298	28.709126345	-32.554931490449	39.109117213867	28.3425181904943	-33.994579994712	38.3629535925954	27.4754790526397	-35.8863804653219	37.7038732222191	26.2781587624074	-37.4224622246785	36.5867556194323	26.0435644929045	-38.7932098589667	35.8999588632617	27.7502445754541	-39.0493653216307	34.5331363536971	28.8047903493362	-40.2707027033364	-31.4700445566859	-34.1295412842382	-37.8332002509509	-31.9627983642404	-33.6182962666661	-37.0801063706569	-31.6179658132752	-31.6806160691961	-36.0334441570457	-33.6637299467717	-31.0563057472718	-33.7652543199187	-35.2435686409753	-30.5661947978663	-31.4996319726992	-36.6718067944493	-29.525537421263	-29.8631919928686	-37.9038115894549	-28.3773777123974	-28.6436399637886	-38.8296137674204	-26.9982424775764	-27.9239319404847	-39.492828452451	-25.7936666150159	-27.3714251198398	-39.8972917378975	-24.607224021625	-26.4098713571478	-41.0118163403185	-23.2848066122361	-26.4765679725955	-41.8018922527118	-22.5500741880448	-26.5498599759243	-42.5928054433763	-21.8396152915968	-26.202415722219	-43.2758867093851	-21.0992123485207	-25.0130579703237	-44.0752142005983	-19.9013039046653	-23.8757518933898	-45.084627074298	-18.2172899608001	-22.4624664307686	-46.1243516942721	-15.7427309383775	-21.2444204712366	-47.0553128677502	-12.8807669622114	-20.8131593726748	-47.9040342521653	-10.0510347745973	-20.2492359185282	-48.4618564725932	-7.53277835536518	-20.4422465728372	-48.9717262513717	-5.19327744964715	-20.3814464897194	-49.2332436400275	-2.70729972574725	-20.6921442304752	-48.8864297251554	0.0496565629392334	-21.9119535462201	-48.376750711108	2.89498129859144	-22.5911089169721	-47.5031403896105	5.66179133741801	-24.3978659828801	-46.3994309981254	8.08673695829908	-26.363263974997	-44.8133548280368	10.2731860982749	-28.6255686695853	-43.4676468580667	13.1830205576527	-29.4130696448361	-42.3246597292154	15.6425625255545	-30.2887289469004	-40.6556518539708	15.7761635885598	-31.9393261912456	-39.608003815589	16.0359461517117	-32.9198744773069	-38.9181673624361	15.6355547400433	-33.0896141621871	-38.4077270687854	15.6909701653499	-33.0580728783082	-37.7625948592281	16.0956512681398	-32.7928094013193	-38.2787201102807	17.0762834997747	-32.4056731586743	-38.965554892419	17.3634746430296	-32.1729423568836	-39.9218223632174	18.8453335796374	-31.102617926527	-41.209612274595	20.4790982694015	-30.6262223245749	-41.2055688870037	23.4618045310296	-29.7551993406668	-40.4074957974614	26.0264233322676	-30.995073245555	-38.3812922527355	27.6590323360208	-32.6985873625743	-36.5192855136845	28.6937368752524	-34.291433493285	-34.8438382006451	29.1564895977331	-35.6281303959228	-33.886064657426	29.9961919160275	-36.5832274205961	-34.1460499676593	28.9222324367724	-37.1916348747667	-34.4764915505544	28.432957070084	-37.6546561149881	-35.16234856327	27.1855852569617	-38.0751835662434	-34.4026467459509	25.4590210789592	-39.8623381657064	-32.5257859104893	27.1741939797601	-41.5661400862915	-30.2789343652772	28.1642502401703	-43.2329674519716	31.132775393225	35.9682338380092	-38.1454794893863	31.0279225719385	37.3037032116317	-36.7966689919203	32.1675372358342	38.0137184086539	-35.4203246464883	33.0529965580836	38.0440427150825	-33.8060958505678	33.5471374998517	38.6692528307592	-32.2259767508705	33.1527764175585	39.982108657129	-31.0840302037093	32.7968668713739	41.3585551775059	-30.005476124548	31.9905744457316	42.817472123761	-29.1837275941941	33.2148213114554	43.2676178936213	-27.7274889482531	34.344213533983	41.7885669049336	-27.6884907695965	35.4899270661432	40.6398522872907	-26.8718881854809	36.4754581537227	39.8616356039292	-25.6188990247924	37.1159055689301	39.921698152383	-24.097334302138	36.9657622311989	41.0080440988303	-22.8174137601573	37.254353229049	41.7685511335371	-21.2738765986387	36.637455714354	43.0648073176696	-20.1953182162943	36.0968584228223	44.424041005359	-18.9868475643416	35.7163391620798	45.5601643674685	-17.4611305942483	35.0166845284125	46.9118889870546	-16.2852637186882	35.2663378737282	47.5635127926866	-14.558487755249	34.9791040649787	48.2123888411849	-12.831508746299	33.8735745304513	49.2843540679021	-11.8377401468501	33.4953979619785	49.7634618588593	-10.0813133754467	33.5498334794028	49.79226538788	-8.18078527001392	33.6626249525718	50.1493603762057	-6.25276567189543	32.9828372140344	50.7154465873224	-4.55010414607269	31.9864071157772	51.3834883788928	-3.06807105053858	30.730744421552	52.1600169576713	-1.89055558756688	29.7117864710501	52.5839487123036	-0.408484994629491	28.662336110515	53.0601112285662	1.09890585409776	27.4723601205906	53.4148919343082	2.48418961977672	27.3631817939017	53.0351899517652	4.26877138679283	27.008080777478	52.9904663539192	6.02322944340305	25.6133989978452	53.5665743603635	7.00756453886631	24.2151901371808	53.8850041711907	8.20264435458553	22.7835828837523	54.1588578325956	9.33196024693854	21.2294171777636	54.8683192897824	8.79763432640795	19.8830049286	55.0610723257452	9.90863063129076	18.1595107901555	55.2163924272828	10.4969916943731	16.3998950396049	55.6875098422208	10.3043638505247	15.0067656400191	55.2104183955437	11.4393065116673	13.2152958849415	55.6736650859099	11.8566585099568	11.7154012058052	55.3594011484316	12.8177456040174	9.88989377660557	55.5561278626861	13.0482435230359	8.33602336179412	55.2688856961196	14.0471501125192	8.39570464264754	54.0737227092942	15.5004102135086	7.9691404948965	53.1399921341176	16.9948397951843	6.24063836781336	53.9009257586419	16.3134038795906	4.23098709591568	53.5655170966349	16.5748215494753	2.323503616521	53.2318542947399	17.1022159923212	0.92527989189212	52.3502636367108	18.0666298827548	0.326977556857531	51.7370558449066	19.2998463104336	-1.08550061207769	51.8823711997373	18.5133670886761	-2.3338793429448	52.5467835538813	17.4234964289767	-3.27474091516545	53.4436882976674	16.1341024266673	-4.88290692565616	53.7732389374339	15.3931208004973	-6.70806751344567	53.7729390650297	14.9538699313198	-8.00250443088179	54.1579366347462	13.7416028506792	-9.39640935476693	54.3453945201333	12.6664959189269	-10.6359961899436	54.8586686491382	11.3264064956319	-12.2868240405802	54.9021221561081	10.4772348785441	-14.0370848979532	54.3045927387346	10.5341626288564	-15.7209451594524	54.2362808444091	9.72752906066267	-16.8744930705433	54.3751044896555	8.23034303132249	-18.086603332764	54.4230004836624	6.82857668861976	-19.4707102567681	54.474680533611	5.62687053903641	-20.9487073870138	53.9252419163842	4.67418420864754	-22.6041828931786	53.1206976928862	4.32496882864386	-24.1080830986663	52.4397197268244	3.76881274469863	-24.7336864708385	51.7057069619232	2.31583380647169	-24.7033813050592	51.3619268200681	0.531586887661205	-25.9632358964963	51.4285765062507	-0.842565015884467	-27.1752221462732	50.9700539303442	-2.18829168211046	-27.8517525522175	50.5443231599958	-3.90918464923925	-28.6289747498516	49.8214835321068	-5.53497329656199	-29.2136389194937	49.5208069282066	-7.33943557163119	-29.810312083946	49.1872978030701	-9.10281355621725	-30.8061479329957	48.1505588699194	-10.3548336557131	-31.3953880208149	47.2415663069881	-11.9607836005518	-31.6547129410583	46.6852813876145	-13.7648842271867	-32.3146173353003	45.8915681206598	-15.3719696576276	-32.6189990836076	45.3258700986215	-17.0923236920891	-32.9487733715414	44.4550554439657	-18.7455809453464	-33.3118712478297	43.297773098911	-20.1919653980063	-33.2226127266631	42.5629112360934	-21.8293968244772	-33.1839974787392	41.8654496048541	-23.4696528624074	-33.5226063283497	40.8571116085424	-24.8944204290912	-33.1695400665424	40.5132637938628	-26.5747235808218	-32.0214822448734	41.3786583987829	-27.3713208257715	-30.9124584444119	42.7514310648502	-27.5461514554984	-29.6098185431524	43.9580326975677	-27.4930850104207	-28.5843211092096	43.0382145432143	-28.7950091736717	-29.2811916946512	41.7640942628615	-29.9437938680043	-29.695146771368	40.5959034746407	-31.3705424362234	-30.398817808788	39.2676666556212	-32.4355853248467	-31.244095038921	37.9196955986534	-33.3230627866158	-30.5994070632924	37.4669396012829	-34.9066533268794	-29.7706530622553	37.4956130736235	-36.5546678206725	-29.4564723084349	36.5092670042046	-38.0690999411789	-29.5082162222104	34.9904354962822	-39.1589026151968
-0.124989296220196	-59.0485209807943	-42.6039490165192	-0.222274836581401	-60.0832278293997	-40.9382178502475	-0.309769360042645	-61.0798047138824	-39.1761600726289	-0.382750238609296	-61.9979985813173	-37.3595005466155	-0.439990961885192	-62.8392455639142	-35.5029148942928	-0.47882160743801	-63.6230577197308	-33.6196650912396	-0.495551338672659	-64.3718690300939	-31.728978412017	-0.481540899788208	-65.1040900295204	-29.8374161421925	-0.418299132236468	-65.8534187198349	-27.9583037690938	-0.293867792740028	-66.6286867518403	-26.100093509375	-0.240680893535549	-67.5211971221387	-24.2869240103801	-0.451305215614855	-68.163281614699	-22.3849836503355	-0.220043083944477	-68.5928012176007	-20.414370885023	0.192291575553787	-69.1417457001811	-18.5167664292813	-0.1625581478384	-69.7209196066394	-16.6113304178903	-0.49666150948086	-70.1430142716223	-14.6873382717536	-0.725457253004657	-70.5163848400973	-12.7594828268912	-1.39595456946779	-70.7700559717031	-10.927957308536	-1.75412722673332	-70.782974444535	-8.99131101785337	-2.04694520300293	-70.4928534421069	-7.07144612652032	-2.51392041029047	-69.9507540368044	-5.23631149565308	-2.66179813404644	-69.3376803996057	-3.37016809383596	-2.54475789353939	-68.770747285313	-1.49293411580325	-2.37958156896565	-68.2356293627142	0.390822541948581	-2.3255888895324	-67.8094748219071	2.2867254695264	-2.26664810555059	-67.051938503514	4.05558191712088	-2.06728571739544	-65.8440826148212	5.56987138322612	-2.02628804963386	-64.9726104826935	7.32668421675599	-2.12289294920682	-64.4132677159368	9.18642009796981	-2.01472991808295	-63.5031595029257	10.8997399766618	-2.04596067237485	-62.4398179666798	12.5040476521653	-3.34532116438386	-61.8629483586401	13.8280686664308	-4.21292769933114	-60.957841030464	15.3355604852255	-4.96737001502002	-59.8219725270099	16.7460741368998	-6.0810647968767	-58.7801497018562	17.9930016234274	-6.25995568879177	-57.4961237772803	19.489481477236	-6.55006136912734	-56.1413465814149	20.8822672464731	-7.59653026346098	-54.9360774588015	22.0310112744496	-8.37288059059753	-53.5886885431586	23.2562617547445	-8.69021654923508	-52.0895172410776	24.5198440155438	-9.01587656121139	-50.5689215247418	25.7448520214257	-9.78714581838334	-49.1871835038898	26.944301199942	-10.8752738466535	-47.9199098739789	28.0332583032349	-11.6853219941191	-46.3427973560439	28.9327106569932	-13.1698924209901	-44.9846897876883	29.2752289629681	-14.7115720439177	-43.7024588490052	29.8119403590421	-15.998982021574	-42.1759509998692	30.4349606517327	-17.7424827437512	-41.0286680380263	30.5135861012972	-19.2420043293955	-39.6462661246597	30.8943544050828	-20.9774101215313	-38.5474805596359	30.7662400755311	-22.1840135010754	-36.9694632138788	31.0905874604273	-23.8918464924069	-36.1260258371932	30.7466948047154	-25.3153079117411	-34.9617737606793	30.4085078878138	-26.955978913013	-34.4601019340651	29.6553579929471	-28.6198534833493	-34.564596967214	28.7500733045382	-30.2708864616855	-34.4935290667878	27.8050595453045	-31.8854685051397	-34.1201866867737	26.8277888125852	-33.4554761854203	-33.3692676705719	26.0085637584491	-35.0685593115866	-32.5829895114337	25.3186526243201	-36.5086844868668	-32.2704023791307	24.0742647389887	-37.7894522126746	-31.6771790178447	22.7471482198003	-38.4771591767237	-33.1010126842067	21.5882589937185	-39.7851165262232	-33.3996433865433	20.0941750043774	-41.1539310734131	-32.9354684405959	18.7041780869666	-42.4089376687786	-32.453377978076	17.2639105631212	-43.6076718765194	-32.1870709305383	15.7741123600419	-44.5860617504218	-32.3519232339096	14.1227457814562	-45.2872538220869	-32.5592989088901	12.3388361205226	-46.4152550189626	-32.3405619194637	10.7641597753733	-47.4616946574224	-31.9035889133673	9.15934997697004	-48.2772365604395	-31.6259587377357	7.3999255891481	-48.7125595738127	-31.5682549971858	5.47496040942185	-49.2260469144038	-31.7876031324541	3.5683898260174	-49.7937605745058	-31.0409864503276	1.81210992937272	-50.2376719246289	-30.738037506472	-0.108349594759063	-50.4918738318121	-30.7931934466498	-2.08951408654065	-50.5496613830539	-30.80643784167	-4.10025988237719	-50.6177305670717	-30.4817839674144	-6.08424736372011	-50.5234110174413	-29.6388108916617	-7.90287303890704	-50.5443610038763	-28.902481703868	-9.77169991168961	-50.4405550385243	-28.2857440082458	-11.6648873836825	-50.2657145702631	-27.8652640890633	-13.5782066218253	-49.9512510005289	-27.8521512842707	-15.5113210885073	-49.1499443574063	-28.4692024796152	-17.2050784697776	-48.4399996507496	-28.903199796977	-19.0192761799265	-47.7010762995158	-29.7473503975279	-20.6637871575771	-46.6114100672552	-30.4737181639224	-22.1476413263155	-45.7299958717731	-30.6048329571246	-23.9349784874034	-45.0901398859905	-30.7853425061994	-25.7853145566468	-44.2220005210379	-30.7748663024795	-27.5585723348415	-43.0571934640827	-30.8458485597636	-29.1538995256644	-41.9337854562365	-30.9409548475982	-30.7831435674795	-40.9488253718768	-31.4179481231865	-32.4246685210861	-40.1540226919646	-32.4776119313376	-33.9266825813098	-39.1404692210066	-33.5697435375526	-35.2877497562728	-38.2070573638658	-35.024176179312	-36.3787508149309	-37.121743981127	-36.2044042258349	-37.6633212366419	-35.947724952957	-36.916903390937	-39.1505633744398	-35.3487554159516	-37.7769183332608	-40.8008071170337	-35.110837374382	-38.8341058810514	-42.3796983282769	-0.124989296220196	-59.0485209807943	-42.6039490165192	-0.226964056937469	-60.0977110528008	-40.9071401916109	-0.316213631268558	-61.1214960801524	-39.088465565344	-0.386983250143563	-62.0721189297097	-37.2076908496023	-0.438004566916487	-62.9448467961831	-35.284472622765	-0.470096276831314	-63.757922873861	-33.3378891172757	-0.481617870788472	-64.5316427356839	-31.377392858573	-0.46895397039094	-65.2779439764451	-29.4114721219603	-0.401316892778097	-66.0215589937809	-27.4474292095467	-0.264581545782353	-66.773408893084	-25.4946004903987	0.438561774972514	-67.7113009640326	-23.7715256969592	0.135299472761922	-68.4590629451438	-21.8321811921604	0.485812830118459	-69.0658151798444	-19.8601003254016	0.75700358649541	-69.8796173565802	-17.983153509051	0.417401423798721	-70.2557239462187	-15.9728690229213	0.107878028575495	-70.1661677900336	-13.9230399628779	-0.307609801347828	-70.3939834157839	-11.9065833630878	-0.617093716350135	-70.4890924654851	-9.88019983186473	-0.926895942762546	-70.4422047617037	-7.85349774334774	-1.41397496378836	-70.3122656326138	-5.88145523902461	-2.08810690396846	-69.957975342165	-4.01474286226464	-1.77886541118871	-69.3144015177328	-2.09934338585468	-1.62076895317146	-68.9120390653217	-0.117089342245519	-1.48278031823185	-68.3799196978483	1.8255349109289	-1.06075408595596	-67.5624852958282	3.63694834479996	-0.984274384541154	-66.8416920914086	5.53569313082204	-1.18458466790943	-66.1860580283853	7.43251064708264	-0.818065775505332	-65.1666882210841	9.13502602535487	-0.753228376646163	-63.9317655987808	10.7275597573336	0.0539216831717446	-63.0110307037512	12.3271040832015	1.14603682786245	-62.0354669061964	13.7156222405428	2.28206707541387	-61.4818315977112	15.2840719201834	3.41785639819988	-60.3555363577749	16.5239157585246	3.95351890314458	-59.0547678570748	17.9878096256377	5.32758766164661	-58.0249507480341	19.1048322090801	6.60256927006665	-56.9629623059438	20.3571823248754	6.63258863498303	-55.4925776275023	21.8213695408701	6.91261329702507	-54.0190618105602	23.2576809272654	7.13026086125114	-52.6089867016763	24.775141140609	6.62699058948632	-51.1097128532264	26.107750878266	6.36824632327849	-49.5175063965623	27.3616544958847	7.33145138471827	-48.1125891199082	28.5230248582255	9.15962542874289	-47.2859074528382	29.1766573299612	10.5369597393737	-45.8496905924563	30.0493096796829	11.5201328021957	-44.1211879533149	30.9804327068338	12.8228722264989	-42.563889096179	31.8236474672814	14.1180420479157	-41.0446648474825	32.6903960143122	15.7779905120423	-39.7233809344501	32.9775567913233	16.901689599091	-38.120097108108	33.7600117434382	18.0459201935745	-36.618545637589	34.3508703007065	19.5475335219439	-35.473153151883	34.494392363967	21.3456628081422	-34.9488978384009	34.1518849735706	23.1821883086718	-34.9327612914048	33.4567618799183	24.9656936595469	-34.9991857380754	32.6179107508722	26.737454249041	-34.9148951224439	31.6924393945195	28.4679041457474	-34.6155803829722	30.7062442071125	30.2177319515161	-34.478514210162	29.7063684164615	31.9634094953777	-34.6173841056619	28.7225087130792	33.6774909852396	-34.0950854924528	27.7898784883452	35.1700651674505	-33.7932657665461	26.4794811755548	36.6473746915198	-32.5045160265251	26.0326961506488	36.8169147713121	-34.0205942135511	24.7805863045668	38.2413148455326	-34.6243033601325	23.4611406818104	39.5207317525779	-33.96349144149	22.0375612464559	41.1134537036993	-33.7924369248296	20.8441661308115	41.5123279528418	-34.968778055106	19.2512489159553	42.88131602718	-33.7837781825845	18.3874971103523	43.9367106862829	-33.9871912231206	16.707886305401	44.611587876393	-34.5545131107065	14.9228088865542	45.2700432434626	-34.4974599929128	13.0400984966299	45.961225187203	-34.7195696290024	11.1593684088	46.9280585078686	-34.6409241838367	9.3921475245622	47.7292845522479	-34.1541416114902	7.58722629800902	48.3804785124755	-33.5609848333152	5.73300313867522	48.8808536276743	-33.5082325255788	3.73465334190485	49.2094293903854	-33.4340543485264	1.69719808885159	49.3891187100602	-33.1393985240228	-0.352761599809555	49.4557206940386	-32.7807411884413	-2.41246841090567	49.4500747837854	-32.3517047329002	-4.48656402020561	49.4668477769217	-31.7842212172437	-6.53424330159352	49.5558974937424	-31.0223908269735	-8.51041001704	49.7954027342497	-29.7082638560326	-10.108360097663	49.9574630225388	-28.3034158762925	-11.5410826967533	49.4309762835111	-29.1045077722326	-13.2818507736752	48.7704551322411	-29.8337901284869	-15.0360311581201	48.0218840567154	-30.4071679724331	-16.8543893808934	47.4173333419331	-30.7801294428636	-18.7676191581871	46.8674111305173	-30.9570590664242	-20.7132955980333	45.9971598259174	-31.0778708000121	-22.5392660427033	44.9999881347293	-31.2698645427509	-24.298921573666	43.9688849396043	-31.6089897048847	-26.042023250487	42.9442173924502	-32.0378621651399	-27.7814716447074	41.6991797292124	-32.3860988187441	-29.4044552020007	40.3450737405736	-33.0369043599553	-30.8832339333763	39.2402498407041	-34.1416921448979	-32.3506042047728	38.216426063421	-35.3349517038015	-33.8125425410683	37.1713300207602	-36.4597612641735	-35.2913741392848	36.062875033387	-37.449430730565	-36.76709285761	35.1230566088798	-38.6488257884944	-38.0967134521405	34.7188174194093	-39.8662101776191	-39.59199653375	2.22473158474545	-26.0085460523471	42.532031226105	1.20466942387167	-24.5479979023024	43.0728939916107	1.35505532479239	-22.9301189694642	43.9577648836156	2.17052362572711	-21.6748199853391	45.1231657866188	0.777681871948484	-20.5691749540113	45.7280759354665	0.532996964207801	-18.8385729199153	46.3522136970271	1.60326913972152	-17.3884005109123	46.8385878051066	0.848949144572045	-15.8715306357906	47.5514423571675	0.702365241892833	-14.2131652107413	48.1811426042784	1.10287898164949	-12.481826221463	48.6249890453388	0.702176697766659	-10.7427944164437	49.1283399306979	-0.349893759911256	-9.2199508121348	49.4322450768917	-0.783409549626188	-7.38929052570866	49.7426261701132	0.92501943020977	-6.58449003011288	50.043002511208	1.43124100234165	-4.93645443351841	50.4368536135869	0.236828590760136	-3.50117604411642	50.5341612141855	-1.23347990854787	-2.47004236705151	50.5126282077797	-1.93394129261687	-0.85561017564849	50.8403249170468	-0.958526599289355	0.602878383202916	51.0554293334057	0.0120008667552577	2.20626140729837	51.2519472751402	0.992353035651624	3.80425826937693	51.5655561871521	1.466762977353	5.72561217722091	51.4728639104488	0.0621583173710462	6.94096899107358	51.2223136984735	0.408187081432734	8.76028241829011	51.0682120289742	1.84029699675375	10.1556526393752	50.688344018195	3.22392222417061	11.4934118540157	50.9364749004451	3.809988345387	13.261358949035	50.9469015910636	4.50011378109769	15.0088736172503	50.7981762497271	3.09494224174699	16.161524142112	50.5819519168974	2.15156683427491	17.7091039979234	50.0548497032632	2.50757800867162	19.5329004234126	49.7447492460339	3.73074898346826	20.9479319862362	49.7062232858522	4.49578238728837	22.6218663769749	49.5033218810753	3.57885618192079	24.2331286337673	49.0731516480781	1.98835780020551	25.2734878546668	48.5420185156335	1.82703573849392	27.0576814777112	48.1012283320879	2.8445020670437	28.5829636123538	47.8213113848837	3.38909514567132	30.0392297731192	47.1037410887373	3.22445480881594	31.5388365619636	46.3064455065583	1.83909772241758	32.6695576639514	45.8854533714929	0.40708998311001	33.7779672973439	45.2267086921621	1.46824237728833	35.1511973710884	44.419024282304	1.59157937372137	36.8315904876609	43.436737521344	1.65527745425355	38.4266381079373	42.3796642471472	0.935162234253892	39.729863104098	41.0787761012027	1.09260413641765	41.3474333086057	39.9058517325095	1.71590498422164	42.8703609349148	38.7545009528101	1.4748089563138	44.2457200908316	37.2052216940456	2.59459460567273	45.4090762680559	35.9882293412773	3.63864694131466	47.0479567399274	34.961578425831	3.39322133162287	49.0351303858724	33.9332593289288	3.91109438615754	50.7303182284006	32.6802465723414	3.59308081493213	52.1685154816316	31.0747152879441	1.70633391520611	52.9686615067215	30.0122010181508	0.448918165309992	53.9055379661182	28.7997012225157	0.493841969304458	55.1029463566921	27.2170863268167	0.959176134638303	56.173532924071	25.7521458472147	1.1270711615763	57.2524440083365	24.3044494776111	1.01652093218333	58.3389079799722	22.8428931159971	1.34553833909041	59.2712462828845	21.5029744696999	2.17260846922079	60.1219644303189	20.1664589503262	3.11859519122844	60.8438977855679	18.9041930985291	4.12457946863047	61.3907632521654	17.7625016372649	5.476065346983	61.7897760045515	16.6592810136281	6.93452054249693	61.9532736062792	15.8500786187737	8.46441841756475	61.9062405797971	15.2355912986335	10.3090328136623	61.8273555392197	14.8121139594144	11.9633365498558	62.2716965436148	14.5814542224932	13.5711893104822	62.9121604211314	14.0496512287658	14.7502480156163	63.244261658247	12.6114816615714	14.833506306313	63.6220972982049	10.83531512535	15.4028317112501	63.6906681147543	9.19799936226921	17.1350419368785	63.2242158738329	8.80902790030234	18.9118390222748	63.159722860501	9.00385305841066	20.4636715834749	63.2161029820725	8.08615051137939	21.8048560295116	63.0586884211664	6.77772853749666	23.5317858778797	62.4440547709586	7.00358278940058	24.987185683507	62.340058294864	6.04145339202118	25.5529469666566	62.3753047366444	4.30953179332532	26.8584944815573	61.5240291968067	3.24072519283024	28.5235960483816	60.7537887574981	2.81581129248096	30.0294774042671	59.678998969096	2.39492072234482	31.4029318284134	59.196000859145	1.0122316228965	32.8982132512199	58.9974120708491	-0.218914589496466	34.3306880823335	58.2865101340661	-1.31556326685704	34.7996094397678	57.6933423873792	-3.07448233052881	35.4083386047845	56.8158053606961	-4.73043271783643	36.8346436637906	55.928353919422	-5.72364008676185	37.8414947522213	55.2503818550535	-7.19050039670893	38.2725006016799	54.0514818479799	-8.7196761582153	38.810668982599	53.005079183019	-10.2777184698527	39.3905276368799	52.0256273499689	-11.7426378311132	39.4243011911886	51.4335689310655	-13.5087770152133	40.3553156870156	49.7739981866841	-13.9701829025595	40.9156112982422	48.2016229857768	-15.1108248130439	40.8198228609514	47.2495701734568	-16.9968639279241	41.2470495719201	45.7676186007317	-18.2045209453899	41.3330797780712	44.4280663337565	-19.6151751270643	41.410055927249	43.3223259166148	-21.124455358239	41.8032794456171	42.086728194827	-22.3614009175715	42.09623313466	40.5888118175232	-23.4644506939163	42.2247155371816	38.9229119845234	-24.3468176876973	42.5814219111682	37.240252216484	-25.1343721370894	43.3449386466559	35.6430792098118	-25.8881726934374	44.3342678512683	34.1256127999008	-26.5081103198482	45.3845884577587	32.5752501004297	-26.8499763283863	46.4128960356102	30.9243391302474	-26.7655072514124	47.3432173210159	29.1951001857452	-26.3200568624178	48.1404276084325	27.3995587795312	-25.9424836588351	48.789079201311	25.6379233876954	-26.2259085139455	49.2866831699032	24.0850723641503	-27.1137736716884	49.6641232615474	22.6511227580354	-27.7647677046014	50.0140399585893	21.1221305381456	-27.8899345251114	50.3784160472659	19.6161861329611	-27.7613716699652	50.8206787900639	18.0836708080748	-27.5993112145709	51.3152018905461	16.5436910376434	-27.4229740118027	51.7393872699494	14.9978421440837	-27.0485107855004	52.1988251276198	13.4972915074187	-26.2472726140785	52.8735728038927	12.1993474763461	-25.2100155118333	53.3527300432482	10.6065693785589	-24.5599278056453	53.5346379466928	8.78349741032359	-24.6509061686511	54.0758201764526	6.98291204689331	-24.494365427214	54.6157505711999	5.3130134718082	-23.7334400865745	54.7083424268029	3.55216924397912	-22.9509499072247	54.5644912773291	1.65221375045727	-22.6662043526477	54.7486927203195	-0.302431645212478	-22.4289124426892	54.8664087987692	-2.09401341666071	-21.6299320476183	54.6087268228219	-3.77972628077433	-20.9220364359679	54.1411243607151	-5.51212056086959	-20.7186534629924	53.5141586880444	-7.32170810166512	-20.8139829080665	52.8018920525661	-9.14246812990465	-21.0746961874692	52.090383973974	-10.9008108551517	-21.5197919352501	51.3788135794216	-12.6181899523354	-22.1802033698204	50.5353937915937	-14.2863571241231	-23.204147283501	49.6863749995521	-15.985447071225	-24.4249421993364	49.0148231181665	-17.818943266109	-25.4832026887163	48.371682760898	-19.643366849335	-26.5132960121536	47.5727899194879	-21.2784437163103	-27.6901457014343	46.5198225885764	-22.8123298984913	-28.7137560472597	45.2637815848535	-24.4989236837964	-29.3601514800665	44.0245897932426	-26.3067189730064	-29.7846368023911	43.069714413869	-27.8802664267617	-30.1199611102013	42.3999834940157	-29.1766625169406	-30.3443995896818	42.0213652822081	-30.2081724404685	-30.2745064807198	41.8663541871639	-30.9349047098066	-29.9568816658573	41.9763251130173	-31.3563836660978	-29.1982966884558	42.6002947492691	-30.9937943072848	-28.1657878975149	43.6768463598519	-30.5375804081577	-26.8975328782767	44.8285198116701	-30.4499160690314	-25.3152637490053	45.8983923246091	-30.5628457156311	-23.5221916689981	46.8775292159308	-30.5443177398416	-21.6748568526832	47.7343146883644	-30.299661513823	-19.6871610478383	48.4027697178857	-30.0059845646398	-17.5513053324845	48.9412832831918	-29.5767127061244	-15.3991980424743	49.7095467502456	-28.6860180840022	-13.5051370481826	50.3630368006205	-28.0714832632746	-11.5536602348587	50.0117504185505	-29.0421603838803	-9.76367384843808	49.698747194056	-30.4328299786115	-8.28653096308542	49.8101805997158	-31.3986869851941	-6.46284864200398	49.7815697776551	-32.1274433365174	-4.54206573047117	49.7100936291212	-32.5330819238148	-2.55786977527753	49.5537745132861	-32.8247790036365	-0.584355407962666	49.3343030525904	-33.1164443885751	1.33722694227035	49.2246327771276	-33.1864169520918	3.26030807078071	49.0847748715602	-33.1248577659738	5.16802500690797	48.5238203628572	-33.4496358358038	6.97544509419028	47.7004967493668	-34.0237176238474	8.59585467778755	46.9572405465795	-34.2662517249296	10.3150833762401	46.2887712326073	-34.0887432573804	12.0214911596418	45.6120033926901	-33.6674213196285	13.7220867163889	44.9661482991631	-33.3092467840431	15.4223911953955	44.1527593181437	-33.2894445107902	17.0720082602431	43.0352815111688	-33.5364873681222	18.562579813828	41.8838908254291	-33.6587566319017	19.9933705712064	40.8601182843794	-33.415284706851	21.4879491194342	39.7296296318367	-33.1879070562674	22.8801870326689	38.5479480330922	-32.9533180314635	24.2675493112636	37.6645468353496	-32.2688852750906	25.7224352661906	36.522240523595	-31.8070057171068	27.0398220213922	34.9224093181421	-32.1429781775121	27.7894570101134	33.3074224316791	-32.9126218587922	28.0496362211782	31.6084359994622	-33.4445867308339	28.6807566394173	30.1684662123347	-33.1863448895082	29.8484991711933	28.6039001033495	-33.0753870137681	30.9227787572517	27.0418126011621	-32.897669021349	32.0551462171298	25.4409686049554	-32.7674767903263	33.0993737651274	23.8677304210965	-32.5578135391766	34.0646768992291	22.2508349369739	-32.2233634266138	35.0313648953707	20.6114086307547	-31.8344639580665	35.9601943710447	18.9599512884509	-31.4239802387287	36.7978414613579	17.2262403353018	-30.9923184154923	37.5500249982519	15.4279672487309	-30.5591412484515	38.2018650577928	13.6288635215358	-30.1790524289537	38.8250695621472	11.9023738532516	-29.7016397473792	39.5954223128328	10.1708864937159	-29.0183869736327	40.1952507124186	8.26195911962099	-28.7024763359195	40.312983038525	6.49817369340902	-27.9221696636597	40.5443406086248	4.72091382915175	-27.8253608821788	41.1774704822165	3.01651272177263	-27.4516860886501	41.6960462379343	2.22473158474545	-26.0085460523471	42.532031226105	-1.49457263558283	-26.2790405874609	42.6109613252895	-2.04350309710393	-24.6569246494317	43.2988612988969	-1.38623744064768	-22.9658202335812	43.9321397890746	-0.0979361621994715	-21.7882590661529	44.4743530771274	-1.44265113383959	-20.8691583141266	45.349512861298	-3.22263717098239	-20.5964321991531	45.7444776869531	-2.4203447063074	-18.9109484200925	46.0990052754652	-1.70775715942601	-17.4088589846821	46.8402603586775	-2.04552699887899	-15.6295572139677	47.1721167908681	-2.51393702011015	-13.9487080232283	47.8034005104839	-2.17949819985863	-12.1952211578148	48.4251651667282	-2.70835037489837	-10.4173279629301	48.9096986807554	-3.36899372266285	-8.69476785906047	49.2544606081911	-3.21177054091956	-6.85658297770734	49.4981539220028	-1.75888685392048	-5.69278866247453	50.0451536930862	-2.17220165199162	-3.87900792528901	50.4324548519033	-3.87058330319644	-3.04259876027501	50.5023091495551	-5.04516966808324	-1.71815767310462	50.750705723532	-5.22143368360396	0.0550410625773535	50.7547077234849	-4.30834963923567	1.64277287875291	50.7837080464596	-3.4391733726032	3.26897911280878	51.203968596428	-3.57492618833502	5.14852592548484	51.3608020481986	-4.20827670918422	6.9156034113673	51.2207266857527	-3.99547175873742	8.71721759602348	51.116517350101	-3.0841279580991	10.4025852827302	51.1400912854144	-1.20938549500718	10.7503897423916	51.1709348220226	-1.40281546801288	12.5742566144538	50.9523631044812	-0.187270325731817	14.001670802513	50.8872681312631	-0.64182762876288	15.8282350755551	50.9339665036894	-2.09358807480127	16.927016302875	50.6185819882236	-1.95934440438503	18.7088501202228	50.1442193791554	-0.913171985677424	20.2696511628309	49.8063747184074	-0.0552078160569794	21.9832581049253	49.3447468483313	-0.384708994226864	23.7478367072431	48.8132309059713	-1.71048206454507	25.2339757263975	48.5129549998186	-2.55987749912073	26.9097341419374	48.3188272038486	-1.78804668543922	28.5420972506239	47.876971492976	-1.60128413361079	30.2377255624193	47.1608875576014	-2.50571562736477	31.6983004119984	46.3951362019375	-3.14020694534202	33.1921337144888	45.5839453888176	-2.89974064062134	34.8449438678954	44.7512308587022	-1.66139354180007	35.6799751476381	43.5865715929751	-1.76836638873167	37.2011613003347	42.5638036323158	-1.61337358873782	38.7545799677712	41.5899200713851	-1.6664439648878	40.0611536103769	40.1626231373821	-1.87188789832681	41.6100979896113	39.0145305749949	-1.75750320757589	43.2013599888042	37.9131967216704	-1.26222689834529	44.934524266807	37.1372590818279	0.0062969029727074	46.2337242195805	36.4927301608679	0.61848961202775	47.3671653087284	35.1151509984964	-0.282430663396816	48.6240279487158	33.937786719604	-0.599885999146631	50.2116558623884	32.8678853183939	-0.121540029438785	51.117725244363	31.2792655061379	-1.02458427357006	51.8664405259711	29.7592448588312	-2.57260795639146	53.0094029720699	29.3096093479289	-3.2918592708384	54.5054072356712	28.0892107027613	-2.715282512288	55.5156496692604	26.343518088475	-2.41188943383787	56.7145728224948	24.8210124455744	-2.50275153288766	57.9350575393884	23.3390347230383	-2.64700814479767	58.845584993513	21.7751061230404	-3.2349388434353	59.699083313739	20.2095863727503	-4.1202334014016	60.4661205062488	18.7809887788901	-5.27771514337966	61.1756174849127	17.5880240249063	-6.47103600033922	61.9222441263831	16.4376509464107	-7.64744464303663	62.4582209620317	15.1645305447681	-9.30431654331275	62.3821991777804	14.227760357317	-11.1183229774464	61.9792838891104	13.7979373419318	-12.9938472996453	61.9132256771054	13.3472251865034	-14.7554091930219	62.1348958393748	12.6890312749848	-16.46758261502	62.3178070815849	11.9483824800034	-17.9663628846716	62.8467537086456	10.9160157989011	-18.7240651513333	63.5780425134008	9.31900312073546	-19.3617357001115	63.7508958922137	7.55123119856524	-20.2956767359244	63.6305722014532	5.89495179889001	-21.4922343834841	63.6324015726435	4.42289196190665	-23.118133289583	63.4007740630718	3.56710575873823	-24.8892720501439	62.8188595858258	3.08402869135928	-26.6227869733907	62.1266033367403	2.76121553924548	-28.0480495324121	61.0395397256097	2.74291551404819	-29.2299461738658	59.7412129456082	3.02189121312693	-30.9617935531522	59.3397059204047	2.99384723137399	-31.7533314425705	59.9802743619633	1.48270852257559	-30.9658045508752	60.2058737126803	-0.220545332694	-30.9347913287268	60.0755343484593	-2.20053252357033	-32.0675632621245	59.8306154085963	-3.78925982356609	-32.9841288928214	59.5151291519841	-5.5089048843884	-33.8115788903222	58.9381828239913	-7.17104991429692	-34.920170930504	57.9847197348291	-8.39405190072809	-35.8253293805014	56.7873262233047	-9.54626647390939	-36.5753613588577	55.6024499156108	-10.9338700579003	-37.1417177757917	54.6491384784559	-12.5570990678824	-37.6747602500983	53.3423011089324	-13.8280933095749	-38.249273891504	51.8271769265248	-14.8374454058309	-38.4530130767766	50.8190843868112	-16.535247659011	-38.1925577698899	50.0164871586733	-18.2280473493172	-38.0272414215564	48.7565231815805	-19.6669484506148	-38.3256404734668	47.5435690197381	-21.0901021515802	-38.802955537972	46.3080562932623	-22.4072056983318	-38.7545317719803	45.0177164165682	-23.8030374728012	-37.9716809538414	44.1999995472018	-25.2902214499849	-37.7722528714534	42.8879079722749	-26.4462280308144	-38.8874757492604	41.5285434544854	-27.100889324571	-39.9518106452923	40.2503403257522	-28.0799607629569	-40.4495151958765	38.6392801609655	-29.0766956551124	-41.2141394759478	36.9513470465474	-29.7889198503261	-42.2746727416415	35.23158749867	-29.8415167879752	-43.2813681124249	33.5405386259319	-29.3974088263818	-44.365415917103	31.9120126771145	-29.0770976639738	-45.5657488902456	30.456637024259	-28.9533272700661	-46.6603681947057	28.9845006687088	-29.30495947231	-47.1469118439588	27.4056632030036	-30.1903901569993	-47.3724851472835	25.8496471332309	-30.8992070101511	-47.993742841297	24.3534929722245	-30.9389508158429	-48.6285718166841	22.8986689485541	-30.5077420585249	-49.152846595694	21.2086997118947	-30.0379268033701	-49.8849783816379	19.5731150608084	-29.5900631393095	-50.6356635878319	17.9630091512446	-29.0659996741476	-51.2901940142231	16.2662546994421	-28.5814930208928	-52.0479371607621	14.5438150022215	-28.2490559604604	-52.8408175949414	12.8744867919646	-27.7540850200839	-53.5651268166863	11.1691590991907	-27.1214008888959	-54.0326232477	9.31646556754232	-26.7169554276	-54.3976408377749	7.4712531410176	-26.2634288520903	-54.6820302054542	5.60988030391275	-25.7924093009756	-54.6896518456589	3.71732931038641	-25.4003727066664	-54.6004017218445	1.81446041041216	-24.9347292385977	-54.5522417467599	-0.130624852338958	-24.5906237581864	-54.4953193107918	-2.03882998517601	-24.2733843252004	-54.2097924030293	-3.89257086957654	-23.9444537399109	-53.601717859951	-5.75495306790127	-24.0587547319062	-52.872434784929	-7.48887124038068	-24.7213043947097	-52.1200621392099	-9.24516634933538	-25.5371272907255	-51.5998969610203	-11.1963950507548	-26.2141994049221	-51.2813007543777	-13.1579175385092	-26.9951126337461	-50.6151786118637	-14.91644604558	-27.9897690829016	-49.6620169831303	-16.6067062338996	-28.8914647549953	-48.6225805203493	-18.1629313480682	-29.9449394697501	-47.5374264306373	-19.4882536552791	-31.2591237680038	-46.6936237740878	-21.1601940492419	-32.1810300239652	-45.9412971336166	-23.063160197988	-32.3861520458206	-44.7926488951455	-24.6211329274471	-32.480630009374	-43.5382084949942	-25.7790990491714	-32.7387499405294	-42.7948418130971	-26.8903022939423	-32.8036170231433	-42.6356802376073	-27.9404068548003	-32.5348143129625	-42.8253840755354	-28.8006743256243	-31.9661152124027	-43.3928862267941	-29.2270708049164	-31.0049095984909	-44.1561001859042	-29.151800478179	-29.6271370865617	-44.9506952635381	-29.2158225492552	-27.9213837756984	-45.8290471760193	-29.4855378379239	-26.1781135606843	-46.5159387611504	-29.8744597047842	-24.2935338306273	-47.1355380033616	-29.8504261659654	-22.2380734452569	-48.0365011815835	-29.0955294784351	-20.4818028201434	-48.9936906307667	-28.1985621152061	-18.8373516817324	-49.6231941304016	-27.7516136111499	-16.9314934438345	-49.9096241140967	-27.6969169311128	-14.9318978715362	-50.2353087898315	-27.6563197837292	-12.9692236215519	-50.630623414879	-27.9111841102269	-11.0662568274467	-50.7258534998728	-28.7183062993617	-9.30768542095174	-50.613984067636	-29.5935686126943	-7.58384172248616	-50.6457292763497	-30.1045553281988	-5.69795614947594	-50.7407507602096	-30.3673429084257	-3.78869639041729	-50.7171316234728	-30.4672846901434	-1.88814772036413	-50.5220525275637	-30.440827742672	5.41735964318529e-05	-50.1432942903055	-30.5470365090436	1.85684123837398	-49.6824312607687	-30.7360573334821	3.69008204883961	-49.1317227837947	-30.9965101364471	5.46133708624466	-48.4843157126669	-31.1894463339464	7.20386387846257	-47.7876636068787	-31.0441528634536	8.94429263456253	-46.8598770810985	-31.0992076578146	10.579075566029	-45.9278081365432	-31.4016382566477	12.1555573942994	-45.1542058070146	-31.5690217383108	13.8074257354552	-44.0952628549866	-32.2603606958949	15.1713960560509	-42.8958548628878	-32.625678036188	16.5392388196662	-41.7573879216387	-32.2185515534569	17.9559127872585	-40.7622955622697	-32.0788092060707	19.4893071821684	-39.3600258911179	-32.7771378655695	20.5185906082264	-38.1464903130419	-32.1225887497915	21.7876450906841	-37.1018693996659	-32.0131027099464	23.3550602392449	-35.8244661807573	-32.4601989488771	24.6498602535932	-34.2513744938989	-32.6019968881004	25.6659788227874	-32.6134319138038	-32.621831013717	26.6108035015688	-31.0161215980893	-32.7149164879858	27.6115811792706	-29.3690365431936	-32.8525100249021	28.5596758435209	-27.7045132414161	-33.0701816658743	29.4986592854343	-26.1113058691569	-33.0628509799139	30.5568992560096	-24.5867241570182	-32.7911188520613	31.6489006814264	-23.0691406450206	-32.348963543474	32.743122666798	-21.6460046396164	-31.8332090666915	33.9722891475903	-20.1039362875538	-31.4604315796865	35.0795902728917	-18.3964375369771	-31.0516433578733	35.9074491081993	-16.6027110046723	-30.6635977403122	36.5965881420582	-14.8678873751351	-30.4245982686097	37.4959053456569	-13.0698597836626	-30.1397848836707	38.2119728791979	-11.3339544531981	-29.4786145099892	38.8127144055223	-9.65237356840875	-28.7190350584817	39.4901684186231	-7.94021457860272	-28.1515897203043	40.2658185262025	-6.12088365792179	-27.7354267380307	40.799657903861	-4.25418789344924	-27.3738597837822	40.9389744075606	-2.50204651617194	-27.0445959128742	41.3447187766639	-1.49457263558283	-26.2790405874609	42.6109613252895	33.5838526684887	-38.4939311817102	-40.3694633604299	34.2586653835826	-37.7858910542704	-38.9459469879495	34.7003286626724	-36.9395206677992	-36.9227971125647	36.3546496673513	-35.9181595378512	-35.3237978092408	37.8890930328671	-34.2761271359605	-33.8274120095662	39.3493445950758	-32.6513949096374	-32.3763127062352	40.7070463066111	-31.5622726396937	-31.2005419246305	41.8043622108377	-30.0837649732193	-30.506838805065	42.2795974700907	-27.9802832513754	-30.7049501827754	43.1288376619555	-26.1174424728706	-30.790033014977	44.4666712368725	-24.570598539	-30.3501319172349	45.61784412451	-23.2812153080499	-29.6821584294858	46.384474770033	-22.1303422964315	-28.9967150752725	47.4764307469443	-20.7519328496872	-28.3542149087042	48.7255197494043	-19.0800138450611	-27.136253341572	49.8621732361982	-17.1105729583345	-25.6496179680876	50.7111191531598	-14.9222775501551	-24.4852307148316	51.1905217951378	-12.5326118119726	-23.1729737389184	52.023711261715	-10.0070857688973	-22.43266066172	52.8579295389055	-7.48599546496808	-22.1160483943672	53.6375906074979	-4.94751386921499	-22.1154372804551	54.0075469578357	-2.44677231367611	-22.8270100924356	54.118742153268	0.00204812500900245	-23.5253390661094	53.9770677990921	2.57273610864136	-24.2187962328772	53.2670009385604	5.0589710189259	-25.1511062062925	52.7322685839332	7.66450171590693	-25.8677189193582	52.168583374761	10.1431604273031	-25.2428773900387	52.1382203856069	12.1457878642998	-26.7656445470261	50.74182956304	13.877309542663	-27.2125876531497	50.6170480420943	15.8585001516195	-28.108174048161	50.8834366287243	17.5969988019134	-28.3253912676691	49.4198342036455	18.3526601296843	-28.9451823749792	48.3064174244106	18.7205697192671	-29.6623082419345	47.9871088195616	19.6853795854539	-28.7464919626063	47.0777644363306	20.6860307230633	-28.6451127299141	46.7086305698759	22.48780041679	-28.0810476003147	47.033419515743	24.7150152220838	-27.1565854533939	46.5042315678498	26.6737630736345	-26.8146933686573	46.2750950957613	28.5204525595281	-27.8690636765283	45.9367165641632	30.281184228834	-29.1955318319994	44.6326936355102	31.8349727510277	-29.4488822473839	43.906720037311	32.7195701872903	-31.1144833786113	43.3936276622386	33.2735534612586	-32.4720937984353	42.5632989652049	32.875582969088	-33.8149716430077	41.3945088532573	32.7275423429386	-35.5175708638575	41.0694441293207	33.3132856139634	-38.2029218190315	39.3538556246514	31.735594878219	-39.4955694154052	37.9809995816703	32.0668178815325	-41.4882640123452	36.5967294084835	32.0510412258297	-43.852688095679	34.1478328931798	31.0662088715347	-46.0051941097732	-32.1069538027676	-37.725163369313	-42.1552810640082	-32.57162677328	-37.4908553258465	-41.7846955267815	-34.2277445696293	-37.0685433164401	-40.8139653163978	-35.7749233955275	-35.4338002623788	-38.284294984255	-37.3626708077826	-33.31346545181	-36.7277928185145	-39.0139052778748	-31.570621552744	-35.4706048764068	-40.4561717210637	-30.2289233393443	-34.0514609119531	-41.8163258086604	-28.9927752955171	-33.0207495437396	-42.1016023540044	-27.2386968665401	-33.4707734599899	-43.0064907628808	-25.4876264273685	-33.5695294925504	-44.4230594257716	-23.7943919376656	-33.2574532269436	-45.0112382496054	-22.5405737446537	-33.082062343026	-45.8083696260811	-21.521185717186	-32.4830676960493	-46.9286642253472	-20.4646445372117	-31.4142300671337	-47.9408526078443	-18.9630953605481	-30.2954033448175	-49.2757437121013	-16.7083065555336	-29.3939571099414	-50.6574545847464	-13.7737114440185	-28.4075006804736	-51.3827886481969	-10.7436584183332	-26.9643864845343	-52.3424390957098	-7.81353371317868	-25.6533871800483	-53.3588183347204	-5.30587402564797	-24.8791229707803	-53.6168286140614	-2.77969913784981	-24.6224172564343	-53.4302828359777	-0.159931969203716	-25.292725512029	-53.5468289228781	3.03804379844804	-26.0949933669217	-53.5841364947549	6.05719280569506	-26.5369704732969	-53.0355520292839	9.2875727050497	-27.4397735339106	-51.9199585912811	12.0036652780371	-28.5120960562252	-51.0270482224733	14.8877763533345	-29.2672046939506	-50.0214688838935	17.337880918421	-30.0760529736382	-48.4853419103982	19.0143276186248	-30.7647421959589	-47.8564657701639	20.6641785165706	-30.6697794923701	-47.6977346882946	21.8264730782993	-31.3081684905012	-47.596687886746	22.2704758222088	-31.9058689804925	-47.5264173711189	22.6773048545917	-32.0951321485885	-47.3157667496457	23.3448101959827	-32.3052105045284	-46.8768675804528	24.4767928701117	-32.4144207558606	-46.6053861765063	25.0206265593659	-32.5888561008668	-46.5216319083438	26.404539720243	-32.000907571671	-46.3985893655447	27.8405000914797	-31.2199161595539	-45.1805559571512	30.1325995816038	-30.5531701009687	-43.8565153953251	32.3478761466474	-31.1783980451318	-42.3743930402797	34.3040995487271	-32.3300957328065	-40.850310897536	35.6626860666553	-33.4295682240942	-39.6053716668973	36.0805009433138	-35.0987200641639	-38.8895042453375	35.7713371552112	-36.8703594497298	-38.7033829988033	35.888244609862	-37.7844758261479	-38.4058368483193	35.7548608744209	-38.2209802815487	-37.7107803648803	35.3128300900173	-39.1986322042436	-36.119258149502	35.3841819280713	-41.7195961820119	-33.5278393532068	34.8000638661521	-44.8747780815225	-30.4470543672392	33.3029752547463	-47.7715760677201	33.0554025320233	31.4848547997502	-45.8700817079944	34.6921782658489	32.1040515241712	-44.3475992737695	36.320454031165	32.6962360913635	-42.804221071288	37.8219760135254	33.1883532437758	-41.304927204235	39.1739498042768	33.5190719891048	-39.8084759895616	39.9848227432367	33.3319994469664	-38.1047877183071	40.6810407374616	33.3194383302647	-36.3686182676626	41.3289564882647	33.8381499364554	-34.6579088145338	41.5086499025176	34.9970905759295	-33.0483371740391	41.3824518419195	36.0090591312041	-31.45660044658	41.2510544509873	36.8251457333482	-29.7903698374274	41.0091784880627	38.0852114307768	-28.3986531779815	40.8183171336573	39.3267696098571	-26.9302297321584	40.786697526611	40.5668984349293	-25.3807982066096	40.2075862305188	42.1666494234743	-24.2452726486498	39.1798595233446	43.3083534662584	-22.7597710048622	39.3528742782273	44.5305555872172	-20.9341797345625	39.7804045384603	45.795028473596	-19.2193586915789	39.2657501680065	47.4271139500389	-17.9670543005127	39.3976018240952	48.4742525747789	-16.2002467442362	38.4546550164355	50.0411439054763	-15.2010461608758	37.1256556491915	51.3547235470891	-14.3202914008788	38.0491513270566	52.0226698239153	-12.5840259199268	37.2521122444446	53.521300042945	-11.3953873901575	36.7112493501877	54.6410683631934	-9.70566728381665	35.4959377074896	55.5462451597816	-8.32491594046726	35.4361898219558	56.1714684849657	-6.39162968421989	34.1318659844062	57.5149184115285	-5.66149531696886	33.009952681121	58.0145865860655	-4.12135008753752	31.886398351359	58.4872846524863	-2.5078464234626	30.7107858789417	59.2922670107009	-1.13617373242395	29.680649804058	59.7501059565286	0.388581124508694	28.0512141025994	60.6619443981131	0.711869568596989	26.3491637355714	61.7010989344066	1.1240613718492	24.5964774324954	61.8350202477073	2.30173046510498	23.2216729834223	61.8508368770301	3.88814667555908	21.5884660148932	62.6312153396144	4.81676655586997	19.7901561720204	62.9406268086545	5.54020949443206	18.1160779501955	63.2945414363286	6.64562204221447	16.3151690360293	63.8195420283394	7.41022379904353	14.4083565764974	63.8783277781663	8.16280654119581	13.5735838055307	62.8610610975364	9.7256535952802	12.9589332659025	61.9465819389188	11.5091167333246	11.2388715335217	62.0046848002592	12.7238496203956	9.34368267056456	62.2623518877644	13.563989417195	7.42029217725868	62.0435998000158	14.235424244942	5.46837580707079	61.8187575262454	14.3940095137537	3.46399550111217	61.5806837475556	14.4945474840798	1.80601774367829	60.8052636086045	15.3429039594945	0.375123066195325	60.0847215806146	16.3887294207536	-1.33578487707143	59.9175568827774	16.5025208878704	-2.89285689521709	60.2375171774269	15.7298313674102	-4.37078296759864	61.094661503022	14.5634887074467	-6.05271251140296	61.7995487144107	13.294259877503	-8.1238615433319	62.1773400823139	12.5308817694124	-10.2064160246578	62.1843159189096	12.6333575123903	-12.3500580264208	62.2504035508472	12.3113813299222	-13.8000229809954	62.9148365428152	11.0222282217778	-15.6124956411676	63.0632157844887	10.159549940007	-17.0482391155743	63.2146691812381	8.5802057797961	-17.3514727976917	63.7587467832893	6.64413059389376	-18.596747497782	63.9943653564234	4.93728651693534	-20.0958187469421	63.9336081369595	3.45952980133309	-21.7894914071792	63.741599240298	2.19787601071908	-23.5737432891621	63.3931474062395	1.19456344451672	-25.4576415145278	62.7918290826008	0.674247717884673	-27.1603515094233	61.7436203650723	0.524504561413358	-28.6860932390721	60.5657999203307	1.24171555360516	-30.2911377288959	59.7035941063944	0.731903828669111	-29.9863881381756	60.3432699011667	-1.03402362530482	-29.6051619479257	60.8986490685833	-2.86849563500405	-30.5227009914648	60.4434311478898	-4.58894714720842	-31.563625350724	59.9394380467079	-6.25481270541899	-31.8274010495761	59.5070246219908	-8.24745487327387	-32.8479763143264	58.4476742656478	-9.74390815617396	-34.1898728038375	57.3259841622576	-10.8006215622616	-35.263906179519	56.0303021637203	-11.923717009456	-35.4289686588852	55.0825049466098	-13.7352057608552	-35.61474598384	54.183970910488	-15.62036128395	-36.8275372102019	52.5905697110286	-16.1142755164248	-37.3323189850164	51.1330751049723	-17.5301416190761	-36.9542860360538	50.0507313595691	-19.2279771824243	-37.0604232782618	49.1582545974954	-21.1613562681854	-37.1126313208216	47.6540386908777	-22.6763670546281	-37.205282261081	46.1912297320796	-24.0829968930211	-36.8095291768163	45.5743011914979	-25.9824875624576	-36.7163655525399	44.5868788122253	-27.8153719426796	-37.2681650301481	42.8700328134511	-28.7369413360766	-37.5663822946035	41.9032225120319	-30.2558623242487	-38.0668025521333	41.0966834561172	-31.8450587129082	-37.9384033661347	39.654445167532	-32.9762803401842	-37.7838161295159	38.4149849880542	-34.5273397673695	-38.0478078937714	37.3922480612027	-36.1744846856159	-37.8132205469728	36.7711508319712	-38.06247712532	-36.6735698107522	36.1182544577538	-39.4765053958402	-35.4804095365903	35.6793983082603	-40.9410474511721	-34.2524161767784	35.9148849545868	-42.6396657418086	-33.0328963117071	35.7522191490944	-44.5320140592625	-31.9079209128491	35.306202472311	-46.4816651712673	-30.0553201198379	34.6381277856147	-47.7444906866258
-1.96390814492374	-64.8615728152861	-50.1076150671213	-1.81646511249909	-66.4292127346771	-48.4154506241142	-1.68383533751882	-68.0380634057263	-46.6202413374437	-1.58441587223308	-69.6098368331322	-44.7719433140546	-1.57456873380859	-71.0683213483136	-42.8372959382306	-1.7344084924694	-72.4262910236108	-40.8412446472596	-2.02368196033611	-73.8559705061922	-38.9277082628665	-2.32489920063147	-75.4020493715624	-37.0927444006099	-2.57430358903532	-76.9684267924864	-35.255130636213	-2.68320135182631	-78.445108295932	-33.3498859776349	-2.39245429518492	-79.5041378122477	-31.2094853983225	-2.35044038815948	-80.2391915937249	-28.9224011621613	-2.97869214210669	-81.1855352185866	-26.8167461583828	-3.62964558391807	-81.9214618825492	-24.6612000730003	-4.05919788790845	-82.2019346395734	-22.3582226739896	-4.19856675521315	-82.021062100396	-19.9987576515287	-4.17043348136677	-81.6927312181849	-17.6177378472876	-4.09202213754	-81.5998921070732	-15.2015326199493	-4.18442350371757	-82.4080912670462	-12.9265524789178	-4.7420317920022	-83.282358544271	-10.8113610030678	-5.56258906829649	-82.7747047972113	-8.66685568709377	-6.09788884336114	-81.8393902007116	-6.56830966638234	-6.17023578564279	-80.9976951663006	-4.35678089681866	-5.81982641967631	-80.3425957479914	-2.08758418751954	-5.24156694019171	-79.7383310089698	0.14210286286882	-4.59494624998071	-79.0005520825388	2.28047501071486	-4.07233665727043	-77.9374449832591	4.32735861225693	-3.93428195945255	-76.6967532271913	6.36392652249005	-4.20203245815815	-75.5672830568486	8.43526947799405	-4.65541492291107	-74.4995010549583	10.5195582890855	-5.12593653569929	-73.3725943039214	12.5536412491363	-5.44525193420876	-71.9709367087504	14.4203887830067	-5.81459382451182	-70.3892941968358	16.1364596698984	-6.40591319531752	-68.8727627453072	17.8522830349231	-7.25450530773875	-67.4618413586541	19.572303755888	-8.49798048989929	-66.4041366581747	21.3175748008576	-7.72940269596051	-64.6662353943092	22.6599505635725	-7.74481523743766	-62.7605256423072	24.0921617355566	-8.7544476717985	-61.5787377179131	25.8682920686942	-10.0097341854658	-60.0353258158899	27.1519720207134	-10.0641315690843	-58.071225787164	28.4483946786072	-10.9714839082211	-56.3321695337764	29.7232239370139	-12.7360824812332	-55.0955681322908	30.6685209941232	-13.8967466659839	-53.2804770937349	31.6526439817196	-15.2301596822535	-51.4711943339724	32.5010875159446	-17.3125906366216	-50.2591117439186	32.7881186516158	-18.5778241492204	-48.2975276843249	33.5586991406503	-20.1721112372451	-46.5940025419217	34.08670324425	-21.7747753971291	-44.9125863873056	34.5497017105812	-23.1717208419932	-43.1317689143473	34.9233296625725	-25.2818584205965	-42.4543428224875	34.587704494636	-27.4166539434891	-41.9453173223728	33.8509898881231	-29.5970164985939	-41.8417395574744	32.8737771398209	-31.9251949937145	-41.4650730361643	32.1343753417512	-34.2756041860586	-41.2035962228076	31.4915538991912	-36.5228935921284	-41.5193119759608	30.5967197060252	-38.6152049177113	-41.4823776521738	29.3338413220136	-40.6163760537036	-40.6421078536459	28.2643620708637	-42.7227518195932	-39.7866244026943	27.4827826333876	-44.5340454948898	-39.6903659621115	25.918749807847	-46.2473870097815	-38.7887413627899	24.525135922293	-47.9932690261282	-38.7472918998806	22.9270494130736	-49.573043540749	-38.5407838560242	21.1708750377582	-50.8304199557172	-37.9500622808552	19.2448701889545	-52.2145516031686	-38.6528869828923	17.4377042133151	-53.4743391121126	-38.7859666243812	15.3984933434579	-54.9148622763712	-38.1520334236041	13.6117420147942	-56.40586697506	-37.5026497278301	11.9413545723599	-57.0245672639949	-38.3597811091244	9.87209347195492	-57.9836778650554	-37.845442469578	7.83256953720208	-58.7441381617014	-38.0559025899637	5.68456100745871	-59.2912169028379	-38.2861166420252	3.4616272467518	-59.9411531234907	-37.5558804098259	1.39221136016844	-60.4992700954565	-36.7310631119787	-0.700679765401002	-60.8615124834945	-36.1519596382945	-2.9139677106298	-61.0140468219356	-35.7829355906958	-5.20226791194964	-60.953480763821	-35.470789496549	-7.51995361378436	-60.6852015920978	-35.1362938198308	-9.82814868380755	-60.2928165104765	-34.8578282367685	-12.1415461009202	-59.8798381618638	-34.7148500859215	-14.4844149879644	-59.4622261090662	-34.6682310390114	-16.8421905440614	-59.0151788314019	-34.6394789584693	-19.2037849747179	-58.4858688460936	-34.5520669840583	-21.5542240794494	-57.776901160986	-34.3662287062465	-23.8385670756599	-56.8550501157845	-34.0860992050659	-26.0231571552072	-55.7692152491178	-33.7433752197475	-28.1200398993254	-54.5801403402575	-33.3886834624294	-30.1503816220936	-53.292206703926	-33.059957550796	-32.1768196999173	-51.9438179986703	-32.8129630004141	-34.1540591103732	-50.4734573170866	-32.883613201658	-36.0665265641073	-48.9026576936907	-33.939605594454	-37.5053382024394	-47.2924813868354	-35.1541872542517	-38.8932087399964	-45.7629576444418	-36.1879052020013	-40.6062679775643	-44.440204122041	-37.3041222656216	-42.5159608847888	-42.5296200616441	-37.3737914756255	-44.1347774318961	-40.5065346028814	-36.7237676500688	-45.341701817029	-39.5053236312177	-37.5778183667752	-47.2881388279781	-39.6249621764053	-39.1801266441281	-48.9531129541599	-40.0362268635729	-40.9550990134427	-50.5174547889024	-40.6330598674426	-42.9478697868179	-52.1378062783064	-0.51788976373493	-65.9138655388577	-49.5694488824209	-0.849624394597343	-67.2481964089196	-47.8714784319674	-1.14510410777808	-68.6398423743766	-46.0495552815239	-1.3264663308361	-69.9963717198767	-44.1639971700978	-1.21654516476085	-71.2816445670684	-42.2242275172712	-0.865560565198119	-72.7282486538732	-40.4358632845877	-0.6017099999554	-74.4226610104626	-38.8658734690731	-0.416195298930718	-76.130398557367	-37.2911200212793	-0.293994991293589	-77.5641426966877	-35.4569708946839	-0.360618935949829	-77.8709580679304	-33.150974887926	-1.0489314261848	-77.7880437475187	-30.8842760581853	-1.71814186638761	-78.637516193154	-28.7440582466629	-2.14350307208605	-79.5741966728874	-26.6005403228793	-2.480657599017	-80.3886922480024	-24.4273449852363	-2.75405801957581	-80.9884863555848	-22.1956396206941	-2.95344244990139	-81.2647177637877	-19.9098779259844	-3.05442656740919	-81.2901240165054	-17.5984943504928	-3.01396635620519	-81.2589670127791	-15.2852950386842	-2.83123876667036	-81.3931013910273	-12.9915715235517	-2.98128534234404	-81.3477681989974	-10.7070590027195	-3.58382127632304	-80.9445479698535	-8.52999532886611	-4.22464720973708	-80.489971940748	-6.39248639071789	-4.58406489114364	-80.0922657953764	-4.19205210208083	-4.40021471372998	-79.5036198834259	-2.01278050632389	-3.88129428947738	-78.6934128402565	0.0605600799764982	-3.2495425899369	-77.8108239471192	2.08036732995706	-2.62002394015844	-76.922913729443	4.11106289282072	-2.37645748375369	-75.8977824320401	6.1706433906461	-2.61098862752205	-74.7032614076556	8.13873524664067	-2.97385573919131	-73.4804830933068	10.03267026628	-3.27819220880256	-72.2782703102147	11.9278229240139	-3.20598995149353	-71.2004333166592	13.9071700852304	-3.15286030736041	-70.1478593529505	15.9203391637037	-3.30192370516673	-68.9407849892783	17.8195836493175	-3.12611389320725	-67.4845132042893	19.5290091274003	-2.90300076355362	-66.0414026305723	21.2932405054927	-2.80277337311352	-64.1853298149874	22.6330616839283	-1.88818562971967	-62.6012494932815	24.0234150770163	-0.582814053178621	-61.3788262317592	25.4667800848023	0.887320748001474	-60.2400357473524	26.8144427878666	2.43796562481071	-58.9449950438492	28.0111380545795	3.33736241267849	-57.2087593490728	29.3566894011617	4.03948288069405	-55.4341950298152	30.7700841638207	5.08284890625535	-53.6871821620527	32.0027317465975	7.26100047757214	-52.6357841815135	32.4433360980492	9.15799893259079	-51.0782356112374	33.1353274224472	10.5095630469481	-49.0378574520506	34.0880420921519	11.6349679814802	-46.9639788572143	35.0317744486936	13.022844759171	-45.0675151217231	35.7344965900271	14.5364260267985	-43.3291346479245	36.2184600253027	16.4245246153738	-42.0114747807737	36.3655850288096	18.4104855390129	-40.9605320433455	36.1927487236821	20.3856753816774	-40.0942159759714	35.626929241589	22.3003366841297	-39.4683319575441	34.7021313478265	24.2766308227329	-38.9746826248397	33.8109938278459	26.3459635213788	-38.5124868091072	33.097464565278	28.4515073438414	-38.0862383260415	32.4602982614623	30.5482249275666	-37.7557361907878	31.8157037136368	32.5993524530303	-37.6762307321167	30.9331104058759	34.4141798826673	-37.6314317757805	29.6329377781381	36.2358281145644	-37.5102963514076	28.3147549521267	38.0229924781967	-37.4502992066117	27.0170395408149	39.8309114687503	-37.2817731588395	25.7079124854767	41.7066271318485	-36.7589115282537	24.6078120103508	43.5337466686524	-35.8031997355257	23.9514892270042	44.3963423887259	-36.5610555975807	22.1124222128855	44.3722031779616	-37.9283738416268	20.4042523449545	44.865772038547	-38.9687784284928	18.4336224167171	46.2439750641747	-38.9108294040229	16.6619173253343	47.4454151823438	-38.3727959456924	14.8347107471638	48.3094877313153	-37.9003896008642	12.7872046266652	49.8901771123558	-37.2896635774297	11.263468669212	51.4040155513165	-36.8347051102429	9.61040348499801	52.4043422847538	-36.7448746403979	7.5830974907028	52.956374800161	-36.5348983873964	5.40018461681912	53.4513411800878	-35.9187027822609	3.27817466351154	53.76881138805	-35.3804029589514	1.09566697425311	53.8537596150586	-35.141464307002	-1.16036137047037	53.7606309784105	-35.161877587964	-3.45285176080873	53.5654704376563	-35.3144433422215	-5.7647314615739	53.3139414472381	-35.5130459105162	-8.07665111808511	53.0317567888653	-35.6948177268685	-10.3968695083506	52.7421148264573	-35.772723685984	-12.7309098717983	52.4703110687944	-35.6732847707476	-15.0719090105387	52.2570116514852	-35.3406950179078	-17.3857463422927	52.1874898648815	-34.7491033681555	-19.6167979779983	52.2399720245354	-33.9752208652166	-21.7746501520192	51.9306265221281	-33.3727353680612	-23.9363141209769	51.0796448327704	-33.1801775386899	-25.9956574058386	49.978997370616	-33.2695659086724	-27.936291965929	48.7790143334523	-33.594502594991	-29.8202878519903	47.7610955554176	-34.5984926706674	-31.5664586676438	47.0808438391487	-36.4055692458254	-32.9467315057355	45.8239727439664	-37.5301991715276	-34.7235747697998	44.278678106995	-37.6665162198742	-36.5507140929202	42.7054081742855	-37.4002294846808	-38.3241926066563	41.1898177225469	-37.3411975106123	-40.1757958947461	40.2244406237514	-38.1884719633875	-42.1027266872697	40.3623390225597	-39.7124910404022	-43.8415105804564	41.1011869705942	-41.3882618484295	-45.4163825794513	1.75547291704518	-26.0444821854676	46.3313005411117	1.44217370065619	-24.0185599962165	47.1926655029688	1.0939475145895	-22.0086487798478	48.0339150016591	0.653372096759764	-20.0483454114773	48.818613699044	0.250708486142926	-18.1173989247363	49.6016909461887	-0.801231558079447	-16.3637567293767	50.0715065030948	-0.392511168341146	-14.5377391313056	50.9921889231987	-0.947915391598873	-12.6132974682396	51.4821307418658	-0.250023051699446	-10.7763069824734	52.0111779088049	0.467660990895588	-9.05619407582697	52.982244945616	0.899811719508141	-7.09676111993466	53.7389589585177	0.811332315778015	-5.04789492897669	54.2374496152222	-0.810366577094144	-3.77660897612974	54.8346861707364	-0.865371525188018	-1.79815257836221	55.4331752858633	0.0977159839540964	-0.0519924135027192	55.8025793610689	1.79383400329317	1.26187610904707	56.0936917455981	3.59090781341785	1.98386806495495	56.1321475609985	2.98031417861612	3.93831710761501	56.1707042246939	1.7853246230391	5.64187960382476	56.3564769789886	1.50329150660242	7.77574048543195	56.624145491695	2.08787331039425	9.74224145130142	56.8642033344101	2.66910906960002	11.8615337463069	57.0607729504684	2.80274723015905	13.8573795662313	57.1709473700194	2.45835616049977	15.8625131118688	57.1900420238163	1.78193341198282	17.8190219506754	57.1015197970734	1.03722114426424	19.6169220195525	56.9232717883878	1.39003288128701	21.6019077929492	56.5659965707672	3.05832735576626	22.8358900143007	56.4798946937801	2.88503747452887	24.9092500786578	56.6952136175069	2.2323015043639	26.9199584355627	56.3919052434681	2.2891735519721	28.9746901960372	55.8722970201215	1.99560862175117	31.0706385994647	55.3105047697351	1.50663402331462	33.0322587775967	54.7719745320884	2.50273156116798	34.8060469524202	54.0498894762243	3.38555352346097	36.3941953007931	52.8194889459685	3.46883616045544	38.3569726852848	52.2643463517725	2.88459254674334	40.1245498279267	51.5573601632091	3.29648526716964	41.7768623082086	50.7109397710292	3.60072853393538	43.2790946135878	49.5917529372077	3.67797916073478	44.9743958119153	48.4548751362523	2.30834237281656	46.4144424995367	47.8265296162705	1.79504563674027	47.8375759502454	46.4186992050031	3.25962411372482	48.7095797826154	45.2582150105361	3.3048620131316	50.1514261698341	43.8384372606713	2.7835235811759	51.8690097187604	42.7700068147109	2.80065077426009	53.4905045738873	41.4477397012292	3.15387337692717	54.6359899270557	39.6960571840446	3.10925840204999	56.0772024653425	38.0072894172389	3.03327350107755	57.3255915102457	36.3168420759358	3.63708769308142	58.534629881845	34.5483924901805	3.16146217497685	59.982083159871	32.8816728850718	3.98258822813157	61.5953374450421	31.6206098222067	4.88611893890619	62.8046701240494	30.0854388493237	4.10125177175385	63.6507109221301	28.2885514857501	3.95284789963988	64.5948663507357	26.6411270999568	5.78742897330924	64.9788968772541	26.0237924537371	7.00780302183763	65.8434083017937	24.8609329915998	7.55321076717395	66.9092139103589	23.445489460944	8.76135359174446	67.3045817652313	22.0274112060574	10.5811883251123	67.0454556961943	21.9623446847952	12.7237363482591	66.6991852462733	22.1261630851821	14.6586012920109	67.0077415132761	21.2386864702954	15.864249801075	67.8031618912834	19.8683110931447	17.401944349037	68.2451243329468	18.3711678253804	19.2552449639325	68.1804805295894	17.5313079951126	21.017128330691	68.1852939487346	16.5985142118596	22.9197261203465	68.2934318494597	15.3910254910805	24.7157325456322	67.6705960933658	14.580856803345	26.3889158912105	66.9957055890049	13.2665022997881	28.5643063319445	67.4968423686719	12.9376091949475	30.3321290526789	66.9995729715961	14.0319198017999	31.8796136261591	66.1266016930262	13.0226310226611	32.0094205715537	66.7270888377932	11.070607635227	30.9194285892214	67.7265607842888	9.63834308337299	30.5047294590147	68.3291389837513	7.66871284720216	31.8589024379171	68.0322263853348	6.02684069736243	33.6338121474322	67.4506054635911	5.0872987006134	35.3174572793643	66.4896613767985	5.52482500183319	36.9431288169875	66.0463235724239	4.49427793931495	36.9609678254889	66.5868062501032	2.53487550683543	36.9921713012263	67.2029305259438	0.599024784795437	36.4109523351237	67.9520234597557	-1.18060174623874	36.2048921054907	68.1378088343372	-3.3761845128671	37.0630639755052	67.7146768165548	-5.29898437660385	38.6375962212186	66.9341455134154	-6.53961200997267	40.4037799876851	65.7676196196444	-6.67160174816668	41.6804384437224	64.5122295066967	-7.9381907167417	42.5137922774593	63.5220335985269	-9.67464411274257	44.0050423897859	62.4314542229088	-10.710574460616	43.9737171461469	62.5779872908358	-12.8763250952953	44.9939375267531	61.227988429811	-14.2022400930159	45.6634508733476	59.5489793019968	-15.1767981494241	46.1751953154233	58.450796192058	-16.8283094793791	47.645194404152	57.0512794803254	-17.3900679846479	48.8795372952549	55.2949506759869	-17.5735723703483	48.6518916483118	54.4704642355819	-19.6705984184577	49.4753768401496	52.6515825267975	-20.4326764708671	50.0854751794397	50.9993459465988	-21.6481319808058	50.8520253239044	49.6082030826967	-23.037400558338	51.3277468597127	48.496404305781	-24.6912139764565	50.7903885234502	48.0497384815049	-26.6844615801925	50.9325891296729	47.1210445259695	-28.4685393674816	52.220699920442	45.6715238748394	-29.2146624303412	53.6548643973857	44.0296255282367	-29.1903173507558	54.8184488617935	42.1701322490336	-29.0493310199848	55.8828578168646	40.2604747869954	-28.9177924387057	56.990579920496	38.3477958930192	-28.6269476717218	58.0267068564951	36.4271367137672	-27.8868798752929	58.7928575543968	34.2678551454453	-27.564630179252	59.0606462288811	32.2431656552378	-28.6855368377114	59.0132248203062	30.3838492713768	-29.9825216479593	59.0052593629816	28.4410783903131	-30.469847740569	58.9833509950053	26.5854769636711	-30.976853159819	58.8821725901449	24.9279974210798	-31.691470613281	58.6980066661394	23.2731557103623	-32.2241929668754	58.406520412598	21.5365247194633	-31.9847652553864	58.4627626400653	20.3741707063108	-30.4929361455508	59.5329845849948	19.5277232055854	-28.849171943192	60.5149416182812	17.5751744970418	-28.4804860419428	61.0055041085681	15.5391432708378	-27.6816160079833	61.8573367083304	14.2369391529201	-25.9730659928179	62.6847106282652	12.8458688351853	-24.3961332662896	63.1933286660363	11.0057022065692	-23.1600868977956	63.4984204717387	8.75554683901789	-22.6836057602658	63.775927524276	6.45591258737818	-22.5015141364473	63.9751367336522	4.16065953617439	-21.9970701614236	63.7449158463655	1.80384651251103	-21.772031422843	63.2608393451421	-0.414074497212816	-21.8249312819856	62.8624736005191	-2.5744611649193	-21.3271164358011	62.2860321912831	-4.62292814706197	-20.4248767984612	61.2862968963444	-6.68787459571515	-20.087941781948	60.462874573599	-8.76643697040805	-20.295028074155	59.860363944695	-10.8345948555957	-20.8133124331233	59.1939938371017	-12.6211573587273	-22.2710386383898	58.6964242867675	-14.3028222090285	-24.0746277043769	58.0807631854106	-16.3011018491051	-25.3489071693084	57.180319164936	-18.1051285319308	-26.6273860391206	56.1512200457341	-19.8220358439216	-27.8391753909951	54.684176091154	-21.7322598238109	-27.9891681816818	53.05479996493	-23.651856321386	-27.6095348597799	51.695648726987	-25.8380224552075	-28.2136646208262	50.8170857094425	-27.5164877097243	-29.5198297842171	49.7304226659952	-28.8343642075074	-30.0784568890312	48.8885411899674	-29.8899056825886	-30.1103952599114	48.6232791075521	-30.8350548846764	-29.9221964546154	48.6678653359703	-31.6596193582435	-29.2589330936737	49.0015716362108	-32.316467664499	-28.0699007763831	49.7760199965087	-32.3873327088506	-26.4905017234611	50.8028414781603	-31.8621475880482	-24.8529506477678	51.7151797548176	-31.8850854612691	-22.9223763474044	52.1421981083329	-32.9648529639296	-21.1059248448656	52.3438844154117	-34.1671607835953	-19.2750868759959	52.5332335836486	-34.7819483548702	-17.1032198611765	52.6430388321883	-35.1512931994778	-14.8795229482819	52.7580054013505	-35.5325495547356	-12.6459884329406	52.9308350904395	-35.7162594566007	-10.4407283053737	53.1561116307912	-35.7283442798779	-8.24211515494689	53.4484595510426	-35.564188042665	-6.1258604878351	53.7877804625723	-35.2104706002314	-4.06232456349394	54.0385266648109	-34.888489420708	-2.00342136421106	53.9657749264003	-35.0085798386725	0.069439790818671	53.6012808424528	-35.5821693581886	2.02654505450431	53.2162104826898	-36.117847089218	3.93835957954412	52.9031329950319	-36.3330327157512	5.89759318456422	52.5667191941238	-36.2415043418462	7.85760739521912	51.9460012548577	-36.0715235465167	9.75074385015925	50.7340373699361	-36.3404907282283	11.3464239788262	49.1918726261209	-37.1298267591675	12.4527529157038	47.8477016563517	-37.8808867042898	13.7085642054839	46.9968858230251	-38.2403121506002	15.5398463174345	46.2373883509339	-38.5061441199832	17.3949291821196	45.2111895052582	-38.5110006877314	19.1106805399999	44.6351208179632	-37.5269973742605	20.8596546528134	44.5366010062579	-36.1472460933487	22.2509125259432	43.6118063717662	-35.2168818254797	23.6280029873186	41.9024991757998	-35.5019288476666	24.5260551782953	40.286163556359	-36.3996784180773	25.4096349269473	38.9131543181463	-36.8371203730859	26.8803075616586	37.4019530092789	-36.9701696924227	28.2743717199949	35.622158845041	-37.0686098317123	29.3151898420934	33.768923985615	-37.0191406191502	30.2224199962265	31.8399887480078	-36.9262190449931	31.139833017737	29.9193996173612	-36.9883424076334	32.057333485611	28.0110175807848	-37.227104107038	32.9731328579028	26.0817205137459	-37.4916525873847	33.9019111905262	24.1648819928263	-37.6811296511688	34.8306716813282	22.3123505754395	-37.7475893479479	35.7365189948296	20.4340558028353	-37.6441170692861	36.6764128637977	18.587140802076	-37.3449682068396	37.6437039221411	16.8317998205934	-36.847534864429	38.6227667183824	15.0970262947842	-36.1645466230387	39.626070525793	13.3504465567126	-35.3895522505271	40.5768802776319	11.55133584136	-34.6388660230331	41.3808106758559	9.64093936922433	-33.9676127262886	42.0010292329819	7.67464920029052	-33.3400347741454	42.4837824524463	5.85119571882911	-32.4893500464654	43.0701350970367	4.54955139685021	-31.1102992317032	44.0039347491145	3.6948772797832	-29.5254061698179	45.0351943344485	2.62777272215845	-27.9488605299971	45.7746776252565	1.75547291704518	-26.0444821854676	46.3313005411117	-0.769561532416504	-26.3561717848821	45.7414522272844	-1.12432516121884	-24.5445576230597	46.8735069741291	-1.4477665479452	-22.6421263986534	47.8874274539309	-1.75363595237736	-20.6541978663849	48.6485795837597	-2.03099963387093	-18.6458076773897	49.2892479895088	-2.84417587779195	-16.7227500075558	49.6811027180588	-2.76311122740745	-15.0029948967197	50.9243964413972	-2.68929505594823	-13.1665014967578	51.7716299508464	-2.71917785837507	-11.2113916845676	52.4050641397611	-1.19985189606314	-9.86162688565408	52.6636256422343	-1.76757290417975	-8.11782350690139	53.527864260004	-0.539349541190659	-6.68404966560424	54.4959353784893	-1.45254419818034	-4.81099152767196	54.7110582377207	-3.1777128158399	-3.65132836928217	55.0774933475664	-2.45627136469588	-1.63821656757357	55.2992197842175	-1.3125179919425	0.0375504490635833	55.6132733007927	0.162380671509803	1.40091605124501	55.8195449623685	1.46783375453873	3.1273181324656	56.2835868838535	-0.0482267582040885	4.53485855044733	56.7155711373019	-1.34535543849603	6.15831253563552	56.9269901686422	-1.99764888320699	8.15295386571604	56.9807233472568	-1.75109555160962	10.2680862580912	56.9024834565459	-0.415931866067639	11.8613021635146	56.7680352289025	0.788214557569698	13.4931010734678	56.5611276946265	0.199317409734071	15.5552941316304	56.6559782840314	-1.01580554936736	17.1159853798942	56.9772103058667	-1.6801096127831	19.084128877516	57.0413960425468	-1.02674636289712	21.0234099782631	56.7545410349558	0.778459374294287	22.262099098415	56.6749142231259	1.36197014638356	24.2976199885081	56.8026407157717	0.310150093663833	26.059405667944	56.6462242847983	0.46181400944041	28.1689490512946	56.3262717262556	0.824694503150573	30.2247047875368	55.6689071162521	0.215783111226059	32.115477688086	55.0253373220792	0.224416240134039	34.1650456785626	54.2626629815478	1.39416481935478	35.7610925063457	53.6052895994875	2.1370549291986	37.5102030619231	52.7540431010011	1.39009893414234	39.2582864981312	51.8779824455837	1.03656062425135	40.964453793834	50.6644785399098	2.00559187040981	42.3111851993619	49.3951432612134	1.76595852312614	44.1901205081698	48.432637436297	0.659521040992801	45.8532189069115	47.7089919763472	-0.572118820424886	47.3271864441892	46.8718508109875	0.283925106146906	49.1335258035361	46.154795019471	1.64653190845522	50.4565048714046	45.1663636927738	1.27478615505973	51.7932983653003	43.5466441652481	0.883009272555689	52.945302012792	41.755113385036	0.545224796467573	54.5489079175002	40.2490782105699	0.665115374458471	56.2711290203858	38.8058671084539	1.38540118205139	57.2979493300987	36.9645651092743	1.59797421362957	58.6880487176974	35.2125393095089	1.22373758528376	60.2678081829156	33.6954046598756	0.81430878424484	61.0978482576634	31.7251772214163	2.15006849447646	61.9753559506989	30.2222513258248	2.95725249790749	62.9197488721531	28.6673176073524	2.15645914509172	64.0558670266413	27.2741646400055	0.798494000000972	64.9485897941699	26.1118562107754	-0.42611198539917	65.4468814495926	24.6374929536014	-1.61562679803422	65.8429990145047	23.0586729012082	-3.41831806371542	66.1834738431589	22.2143753821786	-5.09490612096908	66.650275323688	21.0629461446442	-6.82659390969688	66.5626585512098	19.9344039055589	-8.74569882935088	65.7851551683676	20.3344614015017	-10.7724389044683	65.4526883299671	20.1715358305583	-12.7867384842744	65.2200438896578	19.5958880244089	-14.400485586014	65.332685718013	18.1179742383341	-15.2022798273991	66.1743362300905	16.3282917813136	-16.6336863984492	66.8096030573388	14.9067184277761	-18.1578228312848	66.9552170106304	13.4795886034689	-19.8991100082841	66.5982175482921	12.3907461744169	-21.6015721871592	66.3072909833589	11.1489448520926	-23.0338617788874	65.9574040707273	9.60846936075563	-24.9299931330176	65.5569345855479	8.66682423387581	-26.9529069161353	64.8586550346204	8.45705184087695	-28.3493928212474	64.3573625145831	6.9594957022778	-29.5874497961402	64.1705028306579	5.31063435459646	-31.1474763582037	63.9143924940812	3.87498965571782	-32.7912559596375	63.128122388093	2.74246911015882	-34.2220175523085	62.3778817524395	1.43488413479873	-34.7950664607052	62.1148754091439	-0.536739888058656	-36.1163074245933	60.9830298008939	-1.76009675171054	-37.7003983351753	60.2830448791313	-2.97121456934014	-38.3644537769145	59.7612051135832	-4.95234104660863	-38.5957275670598	59.3557963932075	-7.12448920101608	-38.7169742159812	59.597229905429	-9.26039867709948	-39.4052125278751	58.985642076509	-11.244708396946	-40.7269531048761	57.4458971701874	-12.1149636015843	-42.0606084186605	55.9605491293707	-12.8733209393952	-42.8908737761085	54.7355149977479	-14.3951366317666	-43.9098298789224	53.3950724415625	-15.8098765625184	-44.6318418737703	52.1615977174594	-17.4642536397434	-44.751869720628	51.5558173739394	-19.5032906243776	-45.3373181255788	50.2950190945257	-21.1152109126995	-45.4811203188997	49.1318847791047	-22.9319232512309	-45.8819325620522	48.2370530771656	-24.724958770265	-46.6081637218313	46.9674495517776	-26.1741094019728	-46.0069129976067	46.2001945005136	-27.9729875396326	-45.6111807040112	46.0348473539493	-29.8454672900342	-46.6775615688971	45.2138456896939	-31.1699333425743	-47.9702352133896	43.8073585002527	-31.5001577410062	-48.8005794707086	42.1738863605619	-32.1891965504754	-49.6836701598459	40.4907254205374	-32.9617757423416	-51.0845673314634	38.8758274425014	-33.0126612614875	-52.2816209537602	37.1060307959387	-33.3544520321648	-53.0922498770163	35.1638185459759	-33.930631799756	-53.7958200733209	33.2469283445626	-34.6718329299648	-54.3470587893954	31.2795767395151	-35.4009150625903	-54.8282038987085	29.2185595807902	-35.8616138422475	-55.2270940585599	27.277494811189	-36.5589500734249	-55.2984835600542	25.4542454503744	-37.4633266150291	-55.2812841194512	23.5854649721505	-38.0719105316634	-55.9443366452393	21.9087637205715	-37.6700629948648	-56.8803835883642	20.5303823535092	-36.7463426255012	-57.5640040982811	18.7999932900152	-36.2821442426891	-58.3169087543187	16.8466742644347	-35.8297909792764	-59.0866578711891	15.0553853223999	-34.841284419481	-59.7898161772256	13.4130368240384	-33.5889590662167	-60.607642562325	11.6958195738014	-32.493034453144	-61.4078406679375	9.71840223092135	-31.9301428799143	-62.0151124098269	7.65264029461717	-31.4987362196424	-62.4489114154631	5.69443931599573	-30.5702688852849	-62.7608029416722	3.735889312422	-29.6771219386363	-62.9047049494774	1.66244925519427	-29.3049508916892	-62.8031330630989	-0.432396008669118	-29.0770055550425	-62.5507354068293	-2.48248909664155	-28.7452887498689	-62.2448152117311	-4.51972962267993	-28.2948222750461	-61.8374003513343	-6.56656902491329	-28.0038278296769	-61.3470053645333	-8.53902361994736	-28.3438954441643	-60.9562788741529	-10.3948628749531	-29.173361684383	-60.6801719495341	-12.4021598504	-29.9604238576921	-60.2418851303082	-14.4558884959845	-30.6012652943477	-59.3224752980006	-16.1223152908988	-31.8345000069783	-58.340506272359	-17.4431252706949	-33.5583415172794	-57.7811236625273	-19.6273298615556	-33.805854705775	-57.7302541257411	-21.2424381372298	-32.4302513540381	-57.2220006279442	-23.0722238799534	-31.4202904606802	-56.1837157769067	-24.8718505063394	-31.6982588293885	-55.0858965336413	-26.4156946440264	-32.6012374399422	-54.0095786426322	-27.7888583450566	-33.6269577900005	-52.8944803403575	-28.7807330788206	-34.8013694143515	-51.8486548226331	-29.873478322019	-35.5478974359723	-51.1080532035263	-31.0545016024545	-35.6740904873813	-50.8113376391905	-32.0351298835743	-35.3402688914589	-51.3003825123375	-32.2335621994701	-34.7116274399338	-52.2665646320262	-32.2008159300646	-33.887136831967	-53.5673953436258	-32.3330801784005	-32.8872706810687	-54.9476549995401	-32.9311978054907	-31.4464971905255	-56.0174804685328	-33.7243793093646	-29.5519059615438	-56.7966275802734	-34.268875006467	-27.3859702299437	-57.4286969959667	-34.4902295531645	-25.045635919971	-57.9703563229131	-34.401153251592	-22.5334855119487	-58.5327113846096	-34.1414700638068	-20.0272268576078	-59.2569658796201	-34.1546420721843	-17.5378855290147	-59.953170341883	-34.5477917471119	-15.0998898994684	-60.4176519684148	-34.9301858014086	-12.6165673524043	-60.6954679260892	-35.1274117364924	-10.104460791214	-60.9066235357358	-35.2301550201027	-7.59438505725192	-61.0659212653692	-35.3643043640696	-5.10683518476602	-61.051743571121	-35.7535872780851	-2.67860545138082	-60.6343171613881	-36.6831405689787	-0.476260977632781	-59.9062444349887	-37.7892550750788	1.54682281771804	-59.3715747551164	-37.912240280884	3.77943298156098	-58.9466411541259	-37.3838318853968	5.95261492635967	-58.0840748108324	-37.5113857501218	8.027580047703	-57.2017361547389	-37.4034214533065	10.1061781592323	-56.3094153966032	-37.1864184876052	12.1456358270787	-55.0448589211136	-37.789003372746	13.8249669036935	-53.6658802572738	-38.002138485061	15.5072286778046	-52.5122390946607	-37.6888974965587	17.3109002026894	-51.3832116369927	-37.6699772889205	19.1154053024943	-50.0581802979672	-37.7794623306662	20.7348948460599	-48.570502257334	-37.8049828491178	22.2628318376462	-47.0847409181205	-38.0918805156914	23.731672125919	-45.6539073557839	-38.7858180897276	25.1204473534254	-44.2529062677406	-39.2379258035122	26.6486563307395	-42.5871962532643	-39.5854196006453	27.9739776959883	-40.7215128943722	-40.3708841867144	28.7170586808574	-38.7635867962617	-40.9409590926973	29.566667988576	-36.7605500505203	-40.8537696182598	30.4639752525036	-34.6278195743011	-40.4073013952296	30.9322638968211	-32.6084462813058	-40.0539862976963	31.8108057433133	-31.001069476559	-40.0180023200716	33.3001339220814	-29.0311084242165	-40.0208218490087	34.2450838991294	-26.8993695914039	-40.0180416942486	34.7773398149723	-24.8396887507593	-40.1178051958169	35.5173915786538	-22.7974291165032	-40.1182552051111	36.2614761914624	-20.9372430501128	-39.7091187312197	37.3275717459228	-19.0809600150574	-39.030139059783	38.3133935685599	-17.1028105499764	-38.434255045283	39.0515267029668	-15.2384505825493	-37.8274313838782	40.0542650649189	-13.4858436142157	-37.4932201974516	41.3612069395485	-11.6638647596646	-36.5753700275973	42.1675882604177	-10.3704015495905	-34.8575100457569	42.1587010476031	-9.39555534150063	-33.0842019177664	42.8600364367761	-8.10855677369012	-31.7756199205083	43.9891535586993	-7.09506599292483	-29.9654650062864	44.6912538928066	-6.71952663450574	-27.9420461503381	45.5853022146597	-4.88524885131535	-26.7503526428561	46.1259530299913	-2.77435980356277	-26.2087257980381	46.2909813971321	-0.769561532416504	-26.3561717848821	45.7414522272844	39.8376508767923	-40.2443451184394	-45.628778753628	38.8184468170789	-38.0662223207124	-43.4873519037157	40.1443008094495	-36.1318049083961	-41.0947987756495	42.5018950973811	-35.848024667325	-38.4790824930328	44.4085473674666	-35.6534750673859	-35.4199661600546	46.1800091711679	-35.3003744452712	-32.6893921634326	46.6359513360293	-33.4639015949672	-30.9893893786526	46.6997852856208	-31.4310048600364	-29.8950489122902	48.9472617033547	-31.2284580913199	-30.2241613403054	49.1181737171164	-29.0693245549823	-29.899560866484	50.6329143042292	-27.4861285708293	-29.9991540567696	51.6341419644975	-25.9996486509843	-29.1985490384364	52.3827819777888	-24.6710710550147	-28.442456807417	53.5523988479971	-22.9090205758026	-27.7329631939925	55.5822792958958	-20.788876096613	-27.9231024846591	56.75691939937	-17.758741502894	-26.9293661003357	58.2426267574575	-15.5845366648788	-24.9254852073006	59.2735345682045	-12.8382374743165	-23.0925480148143	60.0190969132309	-10.1340771000533	-21.2611253867298	60.9985939457137	-7.2661699244778	-20.9741814961724	62.0090363792655	-4.49499504227063	-21.5618193507385	62.7420420702859	-1.66994970363158	-21.936064461417	63.6066007712471	0.811642631240391	-22.9279058585321	63.6039810451242	3.61683909882673	-23.9424509535769	63.8388515694214	6.65332873426856	-23.3686812934996	63.358385982279	9.6415277477282	-23.6881816732899	62.7713095481779	12.2941295709155	-24.8493743688261	61.787210888993	14.071655029484	-27.091789176005	60.5339065718697	15.5454366997244	-29.1484731632074	59.2172435579295	17.3951681201282	-30.6855011439434	58.2810996231465	19.6059792019316	-30.1941527773673	58.2241783494243	21.18258398154	-31.9545221294905	57.384757973336	21.4306878159622	-33.6481581169579	57.4571169274905	23.0213115060542	-32.6665445800292	58.3702322770232	24.6704648610608	-32.0983476286467	58.9482666959701	27.4865993064589	-31.1448748894083	57.6718729648354	31.1794103317311	-29.8734407337017	57.3417247004599	34.2764103247391	-28.2628657528834	56.2928529277733	37.2651396300122	-28.438985707008	54.4428346763949	39.6643625934589	-29.7481978585579	53.2330175108512	42.2736430159478	-30.4592203720649	52.3698741756567	44.3053689590907	-31.8725920572547	51.1125255513702	44.8613763351257	-32.9283992329735	50.1346733344844	44.4933171772258	-34.3869926829059	49.9718185354245	43.366502411406	-36.4344583985055	48.801928028482	42.947330230056	-39.2712862512377	47.9119126581118	41.883130368708	-41.7395556789174	46.4319893585652	40.9034861871791	-43.3177752849884	45.3075340346059	40.0666641608013	-45.57388287967	43.1624389360687	40.0496289842211	-48.0631498801126	-38.4112517034525	-42.2359510426276	-51.7211974975722	-38.4913761751268	-40.8641130013124	-51.0982101458854	-38.2565839337976	-38.0151187977827	-49.4691530183157	-40.4139584964065	-36.4289564374552	-46.0822022845027	-43.2278747345439	-36.5323831497464	-43.4532857403272	-45.5890339474142	-36.3716408053925	-41.2071993943544	-47.0321252598212	-34.8703719242214	-39.3517356091709	-48.3149972509808	-33.3398363046406	-38.1181300909622	-49.3302490721312	-32.1201318618471	-37.0959838512673	-50.4276948186302	-30.765893687363	-36.0898563004368	-51.8698455294904	-29.3335559463589	-35.1878852230583	-52.7929793154292	-28.4889809783941	-34.6298850042616	-53.6849188374469	-27.4854306692222	-34.0707126697644	-54.8110182533114	-26.4806245118809	-32.6533955328794	-56.1091358508071	-25.2767930241643	-30.9142157989534	-56.8677739775124	-22.8891228357943	-32.4439861172659	-57.5382737862644	-19.3890732751357	-33.9494123665646	-59.2308782530796	-16.2827879013894	-32.0166896627599	-60.2828787985996	-13.1146172890941	-30.1575511653893	-60.6927267642198	-10.113545767157	-29.3984017225581	-61.2108604892654	-7.33460604960179	-29.3114625563778	-61.8032171611497	-4.44882220325584	-29.4837926985417	-62.3298261639902	-1.14257995647236	-29.7564248240703	-62.3570277253137	2.09396199819302	-30.2535761006052	-61.763209202195	5.69872941357378	-31.1571130471344	-60.9008594419549	8.7334595191017	-32.8060888190338	-60.2922973355415	12.0020991489129	-34.117574161453	-59.1854847883636	14.8839863573357	-34.7028350190949	-57.6926689080061	16.2709196548707	-36.5698964111153	-56.6357220369127	17.846852445313	-37.4537658656155	-55.9340080583699	19.2683078750821	-37.5347547907854	-55.8280855086368	20.2808273241046	-37.4363523838056	-55.5230257214083	20.7108988581347	-37.8074581093595	-54.9392914946456	21.3234310023441	-38.4214212206877	-54.2884000325869	22.8521713233218	-38.4246303585419	-54.7143715806578	23.6817704738028	-38.2250630117963	-54.4463988203735	26.2160874105969	-37.5356199787382	-53.8039186482079	28.8307824284446	-36.5862030579528	-53.2882792123563	33.0264189792977	-34.4891792186484	-51.7031747349335	37.0122211020655	-34.1300399530351	-49.4104217505514	40.4738644336148	-34.2709500247793	-47.4231251837505	42.7435026786236	-34.0229301363438	-46.5605854201632	42.8660759457547	-36.0340194607808	-45.8515150652684	43.1668169275934	-37.8992975828392	-45.830181431986	42.0775040285608	-38.6542806676365	-45.363746410909	42.4973728410219	-39.3843418938322	-45.0009460551381	41.5934403892429	-40.8442426627955	-44.3719805219961	41.1820558853031	-44.3151750424202	-41.0798293422866	39.9813367900402	-47.3498986752652	-38.621270434068	39.3775817093196	-51.7058427420151	42.5322520969071	41.3919354535981	-48.2745795205811	43.4489639614022	40.2807398314284	-46.1696693767818	45.3368214843671	41.7536183712089	-45.2202408672597	46.3801352229184	41.3358143924049	-43.0228256141988	47.0872664559254	42.8158694338932	-41.3010052112306	47.6540154900681	43.357042615208	-39.1460458411275	49.0079676175262	43.6159942093457	-37.3568244309267	49.403742742878	45.4073499605577	-35.9342480786855	49.9989860776935	46.4001606922941	-33.8121296586711	50.1449572470509	46.918341187641	-31.6209188281377	49.6837228869539	48.0539772158503	-29.7439663337826	49.6354046738989	48.6608926641325	-27.5657624127244	49.8053973309552	49.0115556000661	-25.4096442848212	49.4733154049987	50.2622474037206	-23.578186834086	49.7316145909037	51.5943899455127	-21.6938182061326	48.3306455802623	53.271913676817	-20.8327513680896	46.8144499444102	55.2738538504034	-21.0081468828415	48.2218169582201	55.3250860100673	-19.0987443207507	47.4365779850851	56.6282079980785	-17.3027285615303	46.0521854559479	58.439485614784	-17.0760814574649	45.2478626875805	60.1640547068603	-15.6658581799691	43.7485376438878	61.9779930348143	-15.615971446595	43.6214242223977	63.0091716665312	-13.5172523713121	42.9533758314646	63.6669232625028	-11.305372273664	41.2372342830572	65.3563948090102	-10.9488554432196	40.6252878672515	65.547927023431	-8.61831008209556	38.6594546602425	66.8497395579471	-8.09578022501522	37.2251585916176	67.8776072205076	-6.47632158692473	36.5164311396293	68.006679450066	-4.23577860843768	35.7287211567481	68.3933378738516	-2.02178143715025	35.922596408365	67.8624816186006	0.213235281929461	36.2958113368882	66.9472897145482	2.24768622112167	35.9453258243859	66.813996782877	4.43227145559944	33.9575289935713	67.8342612228375	4.69348821272214	31.6305025304578	68.3955085981008	4.93867391522595	30.2938459254857	68.5202515984587	6.92222041583109	30.2677205145293	68.4694887707321	9.31240125016244	31.2036802989486	67.5428503809665	11.1564985540097	29.9469477344104	67.2127362834887	13.1371081806371	27.6753213997214	67.7301820481246	12.5762186063309	25.2647607680903	67.451859254775	12.9987107668389	23.3064602422594	68.2117908274287	14.4226430745527	21.432264299223	68.8993995905489	15.7520964818657	19.4607198012379	68.7931079610759	17.2080262598325	17.0746193058706	68.7022923661181	17.8674536579949	14.8231522286288	68.0908391842427	18.6815147269527	13.3153443004063	67.6561410745631	20.4917573909726	10.8551001070282	67.4315727750808	20.8909647940862	8.37092227891151	66.9089692599306	20.404297043662	6.36836379884231	65.7801093411174	21.7811978748622	4.94483411649826	65.2801467041133	23.6779034512854	3.24583639315647	65.1591632546652	24.5921296561178	1.36769091899724	64.9822474330237	23.7409295100175	-0.290025089028747	65.7538217204056	22.4038926836657	-2.15221422814746	66.1984347213276	21.108080939386	-4.11647297996809	66.2431823422024	20.0318814426545	-6.31300329578187	66.5392316181536	19.3057997338638	-8.55327795425426	66.1478050671881	19.3433020432062	-10.7530430456067	65.7167894967201	19.5866965321355	-12.9690729041548	65.8926425131646	18.6188838137833	-14.1976360772119	66.5422488127971	16.7300913841347	-15.2720183373983	67.3212519360749	14.6627645188772	-17.2876370996067	67.4608577381702	13.3202555107591	-19.5615650508453	66.8881551161578	12.5689667797177	-21.3565168268842	66.3415802592427	11.041183731712	-22.9897976327514	66.2469236156832	9.28842283494121	-25.0637721162692	65.6777003771279	8.20864872340969	-27.0869043919639	64.9315667944015	7.08156612142049	-28.8419751838997	64.466738999984	5.66634169486731	-30.5143199688602	64.0577278298113	4.12618132090809	-32.1219671266293	63.6525224150159	2.45199254954446	-33.5462911341431	62.904303110602	0.683186983177692	-34.7421645561997	62.1331491334477	-1.26507076731464	-36.4847470241878	61.0476204566337	-2.6122803360909	-37.8350709062215	59.9238335494178	-4.38847726940407	-38.1404214086193	59.5642048786873	-6.85095416929924	-38.0032227434894	60.0461959822793	-9.28353205444592	-38.1526421040186	59.8202221346728	-11.6612597845503	-39.4184135829887	58.3897123865357	-13.2852942066932	-40.9000448541791	56.8146044668935	-14.4491881761893	-42.3213421981837	55.1481339937621	-15.530385836704	-43.6283078599097	53.4754260520436	-16.4596506970098	-43.9398620304424	52.3611123625494	-18.6222368708263	-43.9809148246135	51.6425144482299	-20.9659257581711	-44.5936284719251	50.1915927910264	-22.6911160703739	-44.3880606870065	49.0275523986099	-24.6834051158625	-44.5625850693165	47.9344607514488	-26.7512630082903	-45.4742951259031	46.9907629047371	-28.6225432594468	-45.2764411927608	46.8946913200392	-30.6893936183661	-45.6527279804443	45.7207745028846	-32.4325943003972	-46.7952354136767	44.3039602654545	-33.5595513140525	-46.6257535199804	43.7441164749304	-35.7087259751032	-45.3236006131545	43.6554298160582	-37.5493775383429	-44.7884142727731	42.606588113349	-39.6142704114893	-44.1539577216745	42.1544394977019	-41.7927819862533	-43.0866020557965	41.7925974424425	-43.8085544108844	-42.8571649662123	40.7302433254665	-45.9599198462628	-41.351186122027	40.9076201545483	-47.9120778560453	-39.4912976493578	40.27630767042	-49.5729124369436	-38.0608889668686	40.0109258186575	-51.7453494172785
0.673387047538258	-52.1585407494634	-46.2222886176929	0.661438416319904	-52.5194860744603	-44.1916049630748	0.618959487889971	-53.0555695191629	-42.1798797696876	0.518395730969586	-53.9197799348082	-40.2761500870992	0.389390815297414	-54.9756025944017	-38.4648689984443	0.303221430931473	-55.8575149282053	-36.5600776902727	0.236602487667661	-56.5762032821115	-34.5903741504352	0.137110526361277	-57.3577448899031	-32.6535944247237	0.117784206752933	-58.4150003498529	-30.8502568712523	0.198751452596039	-59.6580156230111	-29.1792957302455	0.237411622475645	-60.8386257653101	-27.4716532987351	0.188132868560722	-61.7812583207499	-25.6354986807324	0.140155767636	-62.446754575815	-23.6868408083167	0.118289104602435	-62.8933498307423	-21.6722026582208	0.0833110569450107	-63.2054665244446	-19.6317544270488	0.01225498698776	-63.4382034116185	-17.5809649953312	-0.0917344537098036	-63.596069573038	-15.518137396423	-0.224712767432507	-63.6522479773845	-13.4505282296283	-0.390122280424375	-63.5501527131314	-11.3763867500473	-0.588007734206271	-63.2580944731878	-9.32732713110952	-0.789004762078171	-62.8194895615601	-7.29690635215527	-1.01914200099211	-62.3057863912014	-5.28352750670069	-1.62829055139413	-61.6562263299912	-3.39624528236794	-2.24288157977966	-60.9608543910788	-1.51463462845154	-2.37404426496051	-60.3969192114049	0.496938042696617	-1.95262624924305	-59.8166721938508	2.44208951802074	-1.19808274784763	-59.2495656595672	4.29267808749832	-0.738035780022324	-58.5434941476003	6.19378850041759	-0.402273008647809	-57.601498535943	7.98556518631857	-0.483571690391304	-56.4318085071515	9.6754409379789	-0.860914124080417	-55.4347846969829	11.4220139032887	-1.65047667038547	-54.7409917918305	13.1594370545064	-2.80600189677528	-53.9180969439827	14.63490301667	-3.47931490134641	-52.9573497036876	16.308059452732	-4.05347367998901	-51.9978034452858	18.0290718393118	-4.82001939789899	-50.8282993117802	19.5331790862177	-5.40134155792098	-49.6231164064426	21.0800366936844	-5.64271995388491	-48.4355887158464	22.742239838044	-5.60946798983283	-47.1145391328456	24.3041584454317	-5.99006470270486	-45.8963863480148	25.87397891874	-6.64683802516944	-44.7934559105495	27.4217743343202	-7.24330961612026	-43.417343089222	28.7566977179554	-8.29996475836169	-42.1897252467337	29.9178862619697	-9.30974065368819	-40.9915994944101	31.1451857087496	-10.7491868087529	-39.865720270189	31.9427562651381	-12.5618160561752	-39.0090383438247	32.2522335346525	-14.0883050550883	-37.7664354742255	32.9019345474235	-15.5035212478279	-36.5710690907536	33.750934183235	-17.1772827782419	-35.6038883096258	34.1764575415236	-18.9144443503107	-34.6499156090363	34.2856960290411	-20.8222090506733	-34.3900733324598	33.9534431237319	-22.7203766139436	-34.4334068589648	33.1828946228497	-24.6596932658546	-34.4093076949256	32.266856454335	-26.664757563806	-34.6042128641144	31.2624467580744	-28.7079569998096	-34.6255570809697	30.3051374929868	-30.8476444165943	-34.8612337911543	29.6450797890108	-32.9012163910194	-34.8342738966649	28.7126243900011	-34.6845207295264	-35.5692718924449	27.5856577531417	-36.6002662760032	-34.6810567898545	27.3013303910792	-38.4159368237424	-33.6989715851139	26.8344185275689	-39.973465539733	-34.1704201795291	25.5740749938882	-41.7328376340245	-33.9299492559724	24.5451930487366	-43.1738764997553	-34.1934525486626	23.1219046457768	-44.5323347504342	-34.2993922789314	21.6052815177297	-45.8973801168302	-34.2305913697437	20.0940876308686	-46.7286144696719	-34.6074696926743	18.2753322953362	-47.4891838794605	-35.0881896315448	16.4205622381561	-48.626245830277	-34.7475394687039	14.7729965271227	-49.7379252602101	-34.4075812779331	13.0798464122609	-50.6478106029049	-34.3866731039855	11.2404400250629	-51.1945289846646	-34.0463803971581	9.30698303011736	-52.005373221889	-33.5502908659143	7.48569367635237	-52.7283655254963	-32.8531941519628	5.65442657178136	-53.5730509133963	-32.4613431216407	3.77298369687835	-54.0687138568642	-32.1294035835991	1.77251857501665	-54.3573915407956	-31.8491137199005	-0.28270393805589	-54.602755063549	-31.3869658407806	-2.32100568138099	-54.9441753080528	-30.5041524277061	-4.19236831334509	-54.9838840360532	-29.9632141566854	-6.20254194658053	-54.393089828268	-30.3150977784629	-8.14131058056376	-53.6757004319542	-30.7161294924054	-10.0743336376653	-53.5152847375531	-30.282704531927	-12.1224988823775	-52.8452138762042	-30.2701225468343	-14.1278170586492	-52.721521689796	-30.0106149957643	-16.2258643694489	-51.9258930194993	-30.0429402003683	-18.174908526249	-50.6852547275021	-30.6388359827499	-19.7647581703229	-50.5897243223529	-30.052287923289	-21.7581751190361	-50.0099889139184	-29.6452458027644	-23.7268900819133	-48.7033478687453	-29.5125789491328	-25.3326606106708	-47.793000320624	-28.76340347753	-27.068171197592	-46.788957011282	-28.6488116316207	-28.8974734430125	-45.8955167374421	-27.7134425198859	-30.5100644072197	-44.5300097439989	-27.7381156861803	-31.9855761889282	-43.1382012174967	-28.628973139846	-33.1960157275402	-41.7338626643627	-30.1132114600605	-33.687426849705	-40.1929619896985	-31.0943001076966	-34.8209199257387	-38.7378997194875	-31.9519492147314	-36.1491969853435	-37.2742113750686	-32.0877271515678	-37.656589699915	-36.5974386247772	-32.3866664158762	-39.5315015153966	-36.1802890103925	-32.8159536314513	-41.3562737114526	0.673387047538258	-52.1585407494634	-46.2222886176929	0.661192375506123	-52.5245971909423	-44.1661480840395	0.617710393801556	-53.0675477309683	-42.1469727989192	0.515610751943076	-53.9421731754613	-40.2352598959477	0.386084047657473	-55.0045035056702	-38.4138777714877	0.301305267401922	-55.882200151346	-36.4955967486856	0.233121587789801	-56.6026661818132	-34.5143814802447	0.133187498371483	-57.396921906645	-32.5714461692847	0.120418647032046	-58.4742056614183	-30.7666688590903	0.204068099196818	-59.7269043820394	-29.0907251585184	0.236443634405401	-60.8980946967364	-27.3756384142758	0.183501250231188	-61.8298762736349	-25.5187121494958	0.138276843276922	-62.483534482732	-23.5467467074945	0.116933322081444	-62.9208734778871	-21.5140554085262	0.0786599691569091	-63.2286438000691	-19.4508353953439	0.00321264376203458	-63.4578221613216	-17.3758572494994	-0.105131827049074	-63.6086534788242	-15.2866483570592	-0.243095430893935	-63.6501763730949	-13.1959718384062	-0.415467982118106	-63.5215486870616	-11.0942985607637	-0.620031873344775	-63.1981456174995	-9.01477938717613	-0.819965060642878	-62.7374310127898	-6.95476850408045	-1.09190745208273	-62.2004281107131	-4.92638416808377	-1.77675263634032	-61.5165053687649	-3.04011828358813	-2.31270069762979	-60.8333512098235	-1.11207559771204	-2.33169798442354	-60.2836344647927	0.924522746968056	-1.78582609659076	-59.6805582056529	2.86415594292454	-1.05208752037842	-59.1015660266636	4.74329433478646	-0.631182594948903	-58.3535164282693	6.65634311174109	-0.450878680204484	-57.2442441813133	8.42005860810293	-0.0607290218120228	-56.3798055123795	10.2562399171854	0.130499988899633	-55.5122735245912	12.102400486858	0.373700642594654	-54.4836885799812	13.8423483521624	1.08527630387	-53.7338446114553	15.6111193100436	1.15094704164288	-52.6560628073173	17.3246473002392	1.04657749152851	-51.5500970004088	18.9990185222971	0.902634714290678	-50.3813769840846	20.6656155957477	1.01943327974894	-49.3614928175	22.4154589328864	1.2753713698399	-48.1810442273998	24.0271576329901	1.85822483445231	-46.8861052217945	25.4434066571764	2.4868051947081	-45.7052121438327	26.9150377876623	3.52109000564539	-44.7807127916375	28.3597208628342	3.88363666351077	-43.2555482398933	29.5932530906615	4.96400324753324	-42.3483586639392	30.9170126744488	5.84259955637101	-41.1342477982444	32.1761849707022	7.07582427975175	-40.1141964212055	33.2865691218726	8.32607752591314	-38.993031599091	34.3179029797373	9.90459800783201	-38.0385590369872	35.0269839768477	11.7392930751726	-37.4245748421104	35.3893208103863	13.6085300695855	-36.6219072826205	35.6621177841643	15.5401327320246	-35.8171073120889	36.0635334854347	17.5599989349158	-35.3028220808709	35.8723589857612	19.6109195262865	-35.1107214537876	35.2507708981307	21.7541971374152	-35.2428932385678	34.515187561722	23.8553583782459	-35.4046865726625	33.5891289356726	25.9272264581725	-35.5401883081992	32.4708996082352	28.0782235418002	-35.6032168350918	31.4898093374713	30.3383085110821	-35.3861636036511	30.9440771603378	32.5101965524675	-34.9902046414991	30.2732542801894	34.1585400359068	-35.5222550790549	28.8886365386064	36.1181811336265	-35.6424830050361	27.910332555888	38.1189695333531	-35.3871512133375	27.1076909313871	39.5519579155508	-35.5610093217537	25.5726462590274	41.3759427981413	-35.5742288822441	24.4663741202608	42.8715733265792	-35.5502562622718	22.9726666335508	44.410241350761	-35.3820607244515	21.5462704325099	45.5430984160656	-35.6502301567819	19.8099287195654	46.20655853761	-36.2477592201247	17.9433519814738	46.8154864767697	-36.8539706727922	15.9929338060213	47.935208361077	-37.0021349016689	14.2066420101038	48.9413802365345	-36.5386805104194	12.4261097588799	50.1372047477976	-35.7294689530544	10.8996908785386	50.8388152739027	-35.7322088568146	8.91773950986727	52.1476501363905	-34.5079260755239	7.80883838367407	52.6890613416588	-34.5865417425422	5.78310510101977	53.1868136014834	-34.5552562216453	3.74169156600535	53.6981202483293	-34.15339102205	1.75017925384969	54.2259208000929	-33.6807888669467	-0.212238329677468	54.6167397314831	-33.6053375854777	-2.24509354483613	54.4448389383748	-33.8105600493192	-4.31078502329316	54.0280782166881	-34.0027420388349	-6.37566936856173	54.2053784124417	-33.881799056687	-8.47498369531481	53.9751838864558	-33.7737432518311	-10.5649249776205	54.0548930054643	-33.5169625774913	-12.6409182805727	53.845728576599	-33.456524092254	-14.7201606899457	53.2680000218416	-33.4971816031778	-16.7310903898575	52.8366751930964	-33.3569199595023	-18.7781558067493	52.2103467277587	-33.1526883437254	-20.7620057601792	51.54708427584	-33.0671248149449	-22.7342656578682	50.3644070620539	-32.9838727635292	-24.4588490538032	49.6516701850979	-32.6024583669024	-26.3980043692466	48.4751720555345	-32.0155768161338	-28.0302819783436	47.1952231389522	-31.2475760639428	-29.4829439017284	45.992362330885	-31.7458450562628	-31.0641010356931	44.4000433439907	-32.3863721194305	-32.2689307250702	42.6751099879374	-33.2185568856489	-33.2318066513307	41.2295106104274	-33.9160717621528	-34.6769097841491	39.7539077355631	-34.2816844680323	-36.2031716398706	38.6646833689577	-34.5475594819764	-37.9804230198064	38.0865764548895	-35.038330578661	-39.8747676135769	38.3997639952145	-35.9965710842462	-41.6508401005862	0.95136488390584	-25.612233782166	43.8906214420512	1.01980098047117	-24.0285260077045	45.135651925457	1.09721980777915	-22.3999247550832	46.2613918477928	1.05486872076957	-20.6701516460994	47.1922923764721	0.794311491106118	-18.9594908222478	48.0259585304805	-0.284815959360524	-17.5961371860566	48.7746614746227	-1.22032574087639	-16.3322085956161	49.692414648489	-0.688907125284445	-14.6603772892448	50.2258618801407	-0.340505919680286	-13.1414677214953	51.1085688426426	-1.24328770490664	-11.610098425144	51.5747267271886	-1.55323456646016	-9.81776834851062	51.8631587708521	-0.612461718956828	-8.65186496367637	52.8340851510253	0.288045268897828	-6.99199811173455	53.2304956825324	-0.554620829859739	-5.41228477018157	53.8714042565068	-1.25261406693036	-3.73661427528265	54.4293621453923	-0.270768004895036	-1.9556742874808	54.6066986655971	0.594393762489923	-0.355233761201734	54.9330158210372	-0.370502961151319	1.25146985178113	55.1738485374814	0.401916110734471	2.96418440426052	55.4082069408305	-0.85563205545698	4.48495732914409	55.3486036806936	-0.677848101504407	6.29664077357481	55.5399593085269	0.0442760099545555	8.12013797398352	55.718350799688	0.880879348928129	9.63159048291893	55.5883325202208	-0.776880484624214	10.5188562818875	55.3581372749953	-2.18480175216144	11.5943198191544	55.6879767647587	-2.42056795125513	13.3231449243594	55.3966008722245	-1.26206387783773	14.7023835056692	55.116562376131	-0.97977892115493	16.5325158917752	54.9943250022496	-1.55581985452989	18.2275904919023	54.8460211741309	-1.02585625384796	19.964259762999	54.5438313953952	-0.826725341803723	21.7263441221447	54.1814886877994	-1.1105840097693	23.4809476532672	53.6086944457346	0.0163374643499586	24.7748905930013	52.9270293801882	0.873260368487482	26.4739215863782	52.6598696378424	-0.541303316202457	27.8759493666962	52.8220286737528	-1.65544812421447	28.7446484764088	51.6210000237511	-1.41446745781347	30.3365356246035	50.6984222936955	-1.64583772318938	31.9333423845275	49.9855543997546	-1.15769102921416	33.0453345664169	48.6986564724317	-0.264785372964899	34.5361422626135	47.9712383767721	0.388741371379648	36.02658677303	47.1511664125557	0.425926388603966	37.2221126434359	45.7335246899588	-0.558333506148277	38.3422339519776	44.6324618893485	-0.153371136891591	39.5474043927101	43.3138168293448	0.762853307059806	40.7606883144398	42.1976199189207	0.463045263867504	41.8391294915837	40.6295883754449	1.8479519102476	42.5979560345399	39.4543667254892	1.88046973211724	44.0629458852671	38.0181171016222	0.948835735008387	45.1412978780143	36.6698630406519	0.054173946427561	45.8943216070338	35.0190552268718	-0.298375396589155	46.6709015680872	33.1096281511799	0.273767829484193	47.7548813637561	31.4481389858773	0.591172486059705	48.3989433186026	29.5592826801448	0.414378982386955	49.2408287333255	27.76520694533	0.319267417597855	50.0447575123071	26.1404240737173	0.342723873204302	50.5558161578841	24.5264981846403	0.716701407439085	50.9368892574504	23.0618490138026	1.57784810076869	51.2267810214143	21.821733024576	2.79536875986082	51.4894207982679	20.72567097338	4.37996300030806	51.78819565203	20.3859895053146	6.26298497070463	51.9894519414794	20.0707249642549	8.09521297464012	51.9676823903171	19.4478138499345	9.85454786937883	52.0740944360645	18.9203227952457	11.8459980346886	51.9196904832253	18.8011306280446	13.5692236924347	51.7740510562856	18.1931201865525	14.9555268756959	52.0619897208531	17.0913924736303	16.7622307461395	52.34752522514	16.2260254471994	18.2420720441656	52.5392222270364	15.1391871160664	20.0105340684882	52.2792966750425	14.3197351037507	21.8556298742546	52.2855749258848	13.4865741314299	23.46581562848	52.2005802999244	12.4571139015306	25.1549873557586	51.9377409050979	11.8380821292707	26.4019671298718	51.9100871724222	10.5112396380318	27.2216189631577	52.1640169496602	8.9112365407161	28.5511777965434	51.8291545398999	7.67493690506777	29.8030275381265	51.3569984922649	6.28615216801824	30.7839377585334	51.4774940666392	4.69245885412788	31.8271659362042	51.3462602837134	3.20857943310673	33.3662032628237	50.8060897305523	2.27094032723862	34.1879907395111	50.8522472840836	0.50981593741852	35.4599792614741	50.4319334225021	-0.888234667622493	36.8915689393881	50.0260763620738	-2.1163876712863	38.0730027072361	49.9403429605231	-3.79631696127603	38.7523156952064	49.8734444089109	-5.67125298322915	39.9212938258544	49.3309882977319	-7.21760889244148	41.4462449450025	48.5113867523618	-8.13334623279099	42.9588164873438	47.6879987396683	-9.15674371268785	43.9834014940053	47.4783729081898	-10.8354905170381	43.5850752254331	47.8180110498926	-12.7566993870522	44.1514711411336	47.5416620258381	-14.6834167180033	44.5407378769148	46.8123926442322	-16.4581136872268	45.2443061863599	46.2720729977686	-18.0942841643742	46.6537249194595	45.5039046990399	-19.0117057602299	47.1296934580731	44.7894640036134	-20.6468564545082	47.8959931098142	43.8177366824617	-22.0939973402807	48.8987643758428	42.1616120911224	-22.3476914611648	49.150906015647	40.8341151725938	-23.6174197230134	49.2522891432169	40.0126031523646	-25.267932686476	49.7229582842307	39.2441206249605	-26.7592913064099	50.1319143119025	38.4153476650288	-28.0956957636045	50.6601612582137	37.2079170479042	-29.1252219407409	51.8107475199162	36.3395903795471	-29.9378590845147	53.2668220204118	35.5866375527512	-30.3414108459676	54.1052373694608	34.0809362110453	-30.1958773034687	54.9678822138467	32.6407968027632	-30.5710520188636	56.0015438807763	31.6214835637311	-31.420054105908	56.6443185564539	30.155331943274	-31.9440367606779	56.9697154815621	28.5095276612642	-32.3574645546075	57.1726179067054	26.8405041246115	-32.8336148591881	57.4371800763223	25.2425580487364	-33.1989876645067	57.727156314718	23.6860417301441	-33.3336610562604	57.9303148747337	22.3958816939947	-32.8265459859383	58.2015913057022	21.1507725799949	-32.169403618815	58.820259296323	19.8188317201919	-31.7400192765742	59.5719556409741	18.5910053968019	-30.8751542927233	60.0020965990119	17.14176632066	-29.9384689579058	60.5559046041924	15.7955194875483	-28.8863544583365	61.4089619206703	14.9290454681427	-27.3459255190561	62.1091169509653	13.9190793532421	-25.7199239553383	62.7000118845311	12.4357147731271	-24.6685220332488	63.2687716853705	10.7156936155783	-24.2927471112413	63.5145431351423	8.88344945674781	-24.2677415783408	63.4519866345972	6.95951616196371	-24.4843043580903	63.4820513895929	4.9715147264633	-24.3201884060726	63.5437896895356	3.00505598705777	-23.9375311432539	63.4117539422278	0.974964073934674	-24.0955535325996	63.2854120786296	-1.09761621924442	-24.1370116421987	62.8507821171721	-2.97875395108798	-23.7255206540535	62.2085138318891	-4.72649895144842	-24.1426887687064	61.9195660604375	-6.58191229134119	-24.9639187004258	61.1311187869184	-8.48816816179303	-25.4027619072352	60.1282767626927	-9.76228632543032	-26.618456128216	59.4021774269914	-10.8237188387788	-28.2921430105047	58.4311076111767	-12.4793584701349	-29.412514542587	57.4498134925923	-14.467503374351	-29.9010112316528	56.4446008605558	-16.3175125017363	-30.6763988675287	55.4561689545911	-18.2493106524558	-31.1281162031461	54.381657948789	-20.1745848864621	-30.8889936353651	53.1552826038054	-21.9931910125499	-30.7556985484765	51.982084453876	-23.9452489317122	-30.7543256815138	50.8430370160586	-25.937215630731	-30.590054084733	49.9577071725197	-27.6730888282653	-30.2050477786391	49.1156316691853	-29.0651360286658	-29.9555018858494	48.4758570576048	-30.1472153338469	-29.7675598000223	48.1715899274465	-31.0238206548824	-29.5345173871299	48.4160462023498	-31.7329535710403	-28.9044765541432	48.996337921942	-32.2372839956054	-27.8433734335597	49.8274250930788	-32.6154731963729	-26.5224294314739	50.6365744104358	-32.9039632814266	-24.934777112222	51.3496152616336	-33.0585950695843	-23.1223040559404	52.5313904606657	-32.8759911886509	-21.5621492176872	53.4601556001053	-32.8489269959005	-19.7346142055685	53.7766327441242	-32.8330545702055	-17.6405320994316	54.0610306202636	-32.9789407462799	-15.5123178762318	54.1761577093373	-33.3001490543207	-13.3309119037332	54.2143955261121	-33.5718132240148	-11.1460096544991	53.9889364412402	-33.900369524039	-8.94272943783428	54.1257771665836	-33.8703047219594	-6.75534720332234	54.5856097445422	-33.4538143910176	-4.67332127023965	54.7824270919105	-33.3617760421535	-2.53519287618108	54.5972308127523	-33.5215934521088	-0.444641349936309	54.1144371255975	-33.8793911627231	1.55212754912897	53.607143099111	-34.1458318723486	3.52030356858339	53.1613631513306	-33.9806869259933	5.49332352672296	52.4276317991592	-34.3430353271558	7.33538696759037	51.7019306157557	-34.8019377012033	9.17457668248289	50.8110765119434	-35.0900036804544	10.9548390567519	49.7526162857207	-35.7043684595392	12.5196290659286	48.7674564251852	-36.144627734298	14.1026035653647	47.8542891706008	-36.1697530525911	15.8067897070099	47.0857659668188	-35.9694173240596	17.5350014613987	46.3617507673645	-35.5182424159691	19.2096440618674	45.3794214585137	-35.1448324631943	20.8152469391446	44.2658284182355	-35.1356221250273	22.2925384428456	42.9435863521656	-34.9964764274492	23.5639086959435	41.5608291552229	-35.0409736124154	24.7627339444559	40.0900653894733	-35.0373372635919	25.9413106338614	38.434606955311	-34.9654050899232	26.8534584935427	36.7713934620596	-35.1274525393275	27.8032480865791	35.1549580168609	-35.0486849279151	28.8575016423829	33.4864425593348	-34.8034579053627	29.7951855490633	31.7544102390507	-34.783822249289	30.7831084497332	29.9838755737908	-34.8084219283417	31.6781423335354	28.102613348526	-34.7212542305115	32.3256779724648	26.1843876228395	-34.6032643978205	32.9731370553844	24.3967947506972	-34.4023673927015	33.8647929230749	22.783042184443	-34.1101764490145	34.9027209544268	21.1551905886779	-33.7905893176676	36.0031793249923	19.4925553941815	-33.372939321138	37.0209434986457	17.7405118708867	-32.9189678284796	37.7696047593225	16.0348820360382	-32.5257458076569	38.7260977090684	14.3422002433139	-32.0827167940439	39.7075855520175	12.6093568774425	-31.4229110575109	40.388140863927	10.8703134368438	-30.6380786798236	40.9322761770505	9.18103522298362	-29.8790210384908	41.6488195030436	7.50013715543735	-29.0378249772067	42.2187322269272	5.76938447905332	-28.2429718532528	42.7087405090048	4.13308084352862	-27.462971705179	43.317881167677	2.5035287034921	-26.616752413046	43.6519130305145	0.95136488390584	-25.612233782166	43.8906214420512	-0.282213677524096	-25.2245720080099	44.5972460354958	-0.501934475690798	-23.5304754165796	45.3736023480116	-0.295017953751887	-21.9051514497553	46.3987661553089	-0.537538941172414	-20.2305831219876	47.2927173169553	-0.887525263958336	-18.7077985229596	48.3804889751876	-2.31967281729756	-17.528012921912	48.8206057430308	-2.49900438794682	-15.8112853389838	49.6581061303036	-1.57764368615898	-14.4132822468378	50.4093404728786	-1.64359564443084	-12.6672897793994	51.0401991077139	-2.27511420076516	-10.9946255200662	51.5705656185034	-2.78594176715487	-9.24852750228985	52.1907686782596	-1.47026583980011	-7.88215158281889	52.7864701884375	-1.81761756477518	-6.03724786979791	53.358094992856	-2.91275605155596	-4.42446784291355	53.5236671694766	-2.34756250790542	-2.65198253927024	54.2578217512271	-1.40992570920537	-0.987345394961941	54.4378577998602	-1.40336477796073	0.830396816194152	54.977518515601	-1.6075625112982	2.74927736572389	55.0739635451757	-1.69804749044455	4.58037074443553	55.2353517326578	-2.13950245227043	6.39596289421691	55.2386856684345	-1.61492153043392	8.21566421556751	55.4148629237064	-1.27771161243951	10.0568548642073	55.7804955647492	-2.82797074633229	11.1415838193162	55.5471427937144	-4.08766073283329	12.4457291342695	55.2184900174715	-3.55750510424008	14.2842672245539	55.1541878221145	-2.42101010445539	15.7809406114128	55.0069079045048	-2.3851317337952	17.6438973513221	54.7924147324579	-2.07660430331938	19.4953781091838	54.5462019411731	-1.42890597990142	21.3339121504801	54.3248262981288	-1.87790253714156	23.1245256768537	53.761749339761	-1.21681478484959	24.8581902998705	53.4705155857314	-0.234512784035825	26.4979777804749	53.0983815622932	-1.53093284303116	27.6458786715612	52.2226831598631	-2.1339000941946	29.116218962362	51.2861543564491	-2.2734133404437	31.0202575911199	50.8733666719622	-2.60234974772677	32.187340110383	49.4532883460418	-1.9865258998538	33.648327959418	48.4937167052656	-0.716406316771408	34.8914453464432	47.8466155026389	0.0889993864717272	36.2169282564841	46.7793730097853	-0.595495400472985	37.1992820211032	45.4025936960081	-1.54014473085297	38.3114125218583	44.1472945470249	-0.656982333754424	39.7277045389092	43.2296030456407	-0.273995003356552	40.9691397689129	41.9359473336626	-0.331387416125142	42.1844486112921	40.4896126214158	1.00276121591375	43.1072478040129	39.4474659741753	0.696621122919742	44.2265540401015	37.9831107454819	-0.0821317917494843	45.0383058687666	36.4986088181454	-1.01005198214835	46.0760392823142	35.18088011071	-0.763217020550232	46.9034777530582	33.446985214868	-0.494572955821087	47.6138712808014	31.6713532846164	-0.0954629243951778	48.4001696222563	29.9235914657641	-0.629762280779079	49.277509248259	28.275769629758	-0.637221738645585	49.8070354520905	26.4461180371144	-0.55111354129327	50.5532123921746	24.755841862847	-0.689905015695205	50.8347008574622	23.0291399114591	-1.99788527762466	51.5968683244848	22.304380201452	-3.38681474086686	52.1007423655488	21.2858604527599	-5.00294040587	52.1466921899211	20.4198019521055	-6.72401152665818	52.5136889951561	19.6167483952739	-8.59671542593651	52.951944976912	19.1398637361097	-10.3395871262015	53.4248025104812	18.188662905008	-12.045714327889	54.0448165192821	17.3182866965145	-13.6257289598712	54.5846693900906	16.2518701224049	-15.3688030301689	54.7179239253212	15.3401035567678	-17.2217680753446	54.7479028248704	14.6099175832917	-18.9099925827134	54.9997255432361	13.4467565439827	-20.7406155081238	54.9757159885418	12.593304563242	-22.6380545910616	54.8585319665696	11.897695128332	-24.5336154673726	54.9227567367804	11.3194656236274	-26.3066463296168	54.7743428270522	10.4943369174282	-27.2528990058503	54.3375421508069	8.79604021804887	-28.2762379937393	54.6989641990507	7.14648051633055	-29.7765662509821	55.0107071389374	5.96018568371449	-30.7865066759133	55.007846319551	4.3170130561491	-31.6145758408652	55.0407118465729	2.57703599015142	-33.0222475150026	54.8318466765261	1.3300218073817	-33.3482384033703	55.2588962133057	-0.535496320613995	-34.8523269347711	54.6361281402867	-1.68267768370747	-36.6134548139224	54.278404224599	-2.32264473583073	-38.1483669260035	53.9499164304532	-3.3178665721505	-38.8753038305828	53.921906486976	-5.05448632929467	-39.8537757228397	53.6057499973274	-6.64004592657634	-40.2034111044447	53.5451523463524	-8.53530473245424	-41.2972923257318	53.1317390331066	-10.1105003606106	-42.6018221497072	52.9904397118678	-11.5111837286925	-43.4206656738517	52.6220904412626	-13.200628740021	-44.2991558303293	51.6783152448761	-14.5673134825241	-43.4037335003291	52.294226984807	-16.1139839297463	-43.2408355482428	52.4613654218318	-18.0149515698561	-43.9420973974358	51.9202489964047	-19.762065550502	-44.5646244761498	50.7542403944676	-21.1980455175673	-45.0044968114731	50.1845330025821	-22.9400341867414	-45.330872668696	49.3886976743025	-24.6031886695885	-46.3692452181493	47.9368178257691	-25.2664984384466	-46.8828491080565	46.4359470985916	-26.24885033787	-47.1281663274574	45.3526619283841	-27.7730753919715	-47.9146593640321	44.6120945548453	-29.2550673346827	-48.559869272319	43.4208169764912	-30.4275319720434	-48.9427808454374	41.8621590862753	-31.2731026412373	-49.728891383155	40.4029416411238	-32.0470143431974	-50.6334946769827	38.9093939116974	-32.5368799187106	-51.7984702423516	37.5680226867756	-33.1821774628227	-52.9580160786951	36.3364110395004	-34.125775769445	-53.6207589326183	34.5752433003398	-34.4378038181784	-54.0610977979373	32.7050917219505	-34.6232141188342	-54.1168318478751	31.1517012226994	-35.6364410079982	-54.0148211265952	29.6998228775349	-36.8642042585081	-54.2510449822809	27.9351301127589	-37.3862821818671	-54.7024001237402	26.5350715316311	-36.7296559341667	-55.255758039685	25.6384799784632	-35.5740750541067	-55.8790259285478	24.3771587431719	-34.9161838289595	-56.2169707680699	22.8624190822429	-34.6886072274627	-56.6582977240484	21.491798416572	-34.0855795331787	-57.4087697555415	20.4766360826507	-33.2020421594715	-58.0114439169808	19.3396661189943	-31.9035230675873	-58.8647301915954	18.1380615530639	-30.6135199694059	-59.8025042402355	16.8475324193639	-29.4835016944588	-60.6287541468891	15.3529588571621	-28.5435648696114	-61.4635687180273	13.6902712764617	-27.9093760992406	-61.8683381306801	11.8716109408542	-27.3833910841318	-62.3626492910841	10.0286133162236	-26.7528283153608	-62.2085012572447	8.0692720934142	-26.6977520168529	-62.0979640022658	6.14708773885185	-26.3350688452919	-62.2729333663883	4.31973751779958	-25.6066059279939	-62.0860069526849	2.45922706610279	-25.5875563088966	-61.7987332451841	0.580646828392372	-25.7900260329984	-61.3328406337361	-1.37333603049247	-25.7815255417823	-60.4598713734257	-2.97533068416789	-26.4100319754022	-59.5609569350785	-4.05315861538405	-27.7359920939339	-58.6846521240846	-5.60635015513917	-28.8477000003382	-57.7026540179826	-7.03427367235454	-30.198399715747	-56.6264141763158	-8.28186350587552	-31.9315837972035	-55.9048615217238	-10.3139056187067	-32.2936352868671	-54.8226019508804	-12.1803806037319	-32.5804553432079	-53.5175292254727	-13.8254683150433	-33.1481541697011	-52.7223166712879	-15.7103891929453	-32.7928366239767	-51.9119550005135	-17.5531136951943	-32.157323250885	-50.6537858291524	-19.2553687074916	-32.0131983750033	-49.7259364792362	-21.1058202028497	-31.9212927984528	-48.454689424695	-22.6118246543483	-32.2640234305737	-47.3302441803734	-24.0781324412934	-32.4449225971998	-46.6336702595407	-25.5354772745783	-32.3013540490479	-46.0887125235035	-26.6049170115188	-31.6802806731635	-46.4581564057577	-27.2004786328645	-30.72659484054	-47.6309044996907	-27.3561684197661	-29.7750543716481	-48.0358201758988	-28.3576403096728	-28.4172005246604	-49.2522052523635	-28.4103679793763	-26.685931618988	-50.1975647082419	-29.0612536772841	-24.6103122549344	-50.0841129484289	-30.5965011188007	-22.5704289147478	-51.2977067220881	-30.1770031371396	-20.8871962511559	-52.2468629194611	-29.5780728455523	-18.9150433829828	-52.5952965816293	-29.9197097223133	-16.8402513772938	-53.1717172371831	-30.0879479412526	-14.7332923995854	-53.4336685240243	-30.3118067761388	-12.5512405148851	-53.7757035875625	-30.4154240613963	-10.3568722082736	-54.5902227583416	-30.0288729049897	-8.37149503837677	-55.1444249807287	-29.8138086526993	-6.31675829849964	-54.9568732913905	-30.4001118357507	-4.38318332128892	-54.8414659872985	-31.0773750380738	-2.46043283707348	-54.6314338703697	-31.4808227258549	-0.451074912110454	-54.2479782205901	-32.0333080410243	1.48621732514841	-53.8050844098581	-32.4285409747261	3.44125543895188	-53.3590708795638	-32.2840253378334	5.41501504988545	-52.7835132947682	-32.5111559585226	7.33314635737943	-51.8323888711779	-33.2323031720485	8.94147387129131	-51.142409115272	-33.7663611540141	10.7094043129624	-50.3828023773604	-33.9557703484233	12.495443161069	-49.2851842457861	-34.1110543514909	14.0977639723992	-48.271355603281	-34.5820189813016	15.6761694339418	-47.5703387605376	-34.3138518115122	17.3993953010949	-46.8142008166005	-33.739719054468	18.9990427449142	-45.693531859505	-33.7138519982207	20.5021642675895	-44.6517668632742	-33.6355960872287	22.0344553213395	-43.3139561206064	-33.5201973425089	23.3175338665348	-41.8853120593948	-33.6990369321883	24.5228403993786	-40.4066330538335	-33.6725186472065	25.7636109090253	-38.8378988288389	-33.4233675661404	26.8959185714557	-37.018589193085	-33.8771394673523	27.4621989615596	-35.314895144615	-34.9413586559035	27.4620792600629	-33.641052592997	-34.659432550844	28.4485879444985	-31.8848153760116	-34.3682352116135	29.3071392536844	-30.0596630093351	-34.4745768776119	30.0383610626633	-28.2793032324741	-34.3670040271586	30.9150360061153	-26.3983572601497	-33.9822024886784	31.5106839992314	-24.9163380551145	-33.4391512207809	32.7335769791384	-23.3098305545081	-33.211804945146	33.8539351542068	-21.4632302995363	-33.0932197838518	34.5613330959049	-19.609256001965	-32.8746852101472	35.2673486298101	-17.8257302337768	-32.5922361128665	36.068206827544	-16.0988681605163	-32.2430243234778	36.9545879793827	-14.4391397451736	-31.7711485906781	37.9260774974327	-12.6188624333356	-31.3190762989126	38.5710340777283	-11.1303787554329	-30.6250131611043	39.6569875273804	-9.48589791691794	-29.8186334546032	40.343469066177	-7.81315821549387	-29.0958375763866	41.0660780824168	-6.1146308722264	-28.365705729503	41.6859460743478	-4.33521548158638	-27.754330431288	42.0901133869698	-2.66163986947563	-27.0397815980853	42.6178981284128	-1.74456812134922	-25.9109694822128	43.7677875232701	-0.282213677524096	-25.2245720080099	44.5972460354958	37.8906162083935	-35.0550195324572	-41.7462958391895	37.8308338080615	-34.1684859351826	-39.6924098433738	39.11303179003	-34.0058883693099	-37.3574357525066	41.0176841376865	-33.4128558690606	-35.0746572646875	43.3103017441754	-32.8954329463199	-32.9533100005873	45.7416572879421	-31.6312745628455	-31.7274119348174	47.4904514648167	-30.4653446564066	-30.5539614702731	48.557038170754	-28.2820535491716	-30.3462168635495	49.9211053707989	-25.9310496461146	-31.1748332624611	51.387356848678	-23.7061649184436	-31.6029660352766	52.988009080152	-21.4754491878158	-31.6425678814346	54.3291610529761	-19.5131649446296	-31.2301331208899	55.0768534442578	-17.8125390080987	-31.6948376189251	56.175522796904	-16.1565682710414	-31.5549728749749	57.4775226936194	-14.6055079504067	-30.1087637019414	58.675796396054	-12.1907764307563	-29.3644784028183	59.6304242170257	-9.97428376826411	-28.0993053741987	60.7908723155127	-8.16178971155272	-26.2490357610289	61.8315313274524	-5.73358992171457	-25.3851881817358	62.658713854658	-3.20103195698022	-24.9788816627394	63.0541100258658	-0.554301109753836	-24.7332036776521	63.3130648192282	2.07067067315302	-24.8943722727605	63.1924379346351	4.59629430105329	-25.1336500106622	62.9524515891735	7.2257368800613	-25.2509323335801	63.2356505414499	9.87141863673933	-25.2338860855629	62.5801596243316	12.3240121250031	-25.824286881341	61.6113036073187	14.4085573713392	-26.9972830044363	60.4372785728534	15.8238878154669	-29.0136533033177	59.5023677270354	17.0888367294868	-31.0005940465672	58.7360699610393	18.8252334435013	-32.4781496689813	58.0502912836274	20.3394085017512	-33.3277794343211	57.547328577877	21.986459451665	-33.1901144895447	57.2515771336196	23.4813255167418	-33.7887887034706	57.2529624100006	25.0349171372449	-33.8014409083294	56.77123305295	26.4860221074096	-33.9316970336438	56.6540881284111	28.4990110167913	-33.0212374490687	55.9257775529981	31.2137653750152	-32.0178896256069	54.3321218790439	33.2759120387601	-31.3174695460887	53.5154244125431	35.6094782258746	-30.6090169255477	51.7213589543136	37.3387147807155	-31.5153968837009	50.2375860827367	38.9923589369253	-32.6249539335079	48.735011813742	40.5429017149586	-33.589462523088	47.7768047931658	41.4006533005901	-34.4852765926583	47.1655970842681	41.4526378201545	-35.8292482016547	47.1494668962749	40.3164834564886	-37.3411991081438	46.156015501235	39.9754046970501	-39.5900118963994	45.2996158126363	39.5004900310731	-41.6932867226185	44.1169991762128	39.544134257581	-43.3496315911482	43.0453925557135	39.7245323307317	-45.3437439660082	41.6219292482543	38.9246624745137	-47.6252061574402	-35.579119152202	-32.038591702521	-41.5815807564516	-35.6452434622959	-31.734248427495	-40.554684454128	-36.76439125516	-31.4358396743005	-38.2953836704433	-39.4672893610224	-30.9289267823127	-35.5948173786046	-42.0173512391381	-29.6940528061491	-33.8657772123558	-44.1009130292777	-27.8900707237042	-32.98776845097	-45.8736407666246	-26.2916759303091	-31.8736285835182	-47.1227708048265	-23.9409706947427	-32.5265184606954	-48.3090532015244	-21.8764412416732	-32.7658156245326	-49.946814117949	-19.8918771590534	-32.5248325074629	-51.2256560565779	-17.2701095027625	-32.8343607238876	-52.0073914851186	-15.6870253488299	-33.3342453810069	-52.7704366209459	-14.1989157995561	-33.8068413180556	-54.2107377364859	-13.0078839911763	-33.5087993631476	-55.1511518395434	-11.2218959350454	-33.1027552552232	-56.3371427649242	-8.96542741653819	-32.1567568114824	-57.8973196502932	-6.80825072576275	-30.2216266052348	-59.2670763481162	-4.34290381109908	-28.4591649947889	-60.6034814323059	-1.95547923907929	-26.9157237880628	-61.2761434402278	0.590891543902864	-26.5698056540205	-61.7570581254397	3.01240051385362	-26.4911331554331	-61.8270871334363	5.62387141884966	-26.8071556117771	-61.6770895827835	8.78604039009345	-27.6217636752089	-61.2340842114582	11.7290147169001	-28.2138520224491	-60.3734655914808	14.8598476440746	-29.2597644611355	-59.2782296100724	17.6108462841069	-30.4448775269835	-57.8006624566439	19.6207066606377	-32.7647235570481	-56.1790211390801	21.4133686114461	-34.9457387447219	-54.9867206514871	23.6434117369199	-36.2193344157802	-54.8873864239172	25.5142052806693	-36.9257076915677	-54.3859988442706	26.8349048563603	-36.940366864817	-54.0197988959849	26.9488136030973	-37.7865154963424	-53.6743631276571	26.6575446354709	-38.196055853456	-53.4098783786931	27.2834965652127	-38.22497266132	-53.318625939388	28.4075311991729	-38.0751332883967	-53.3138970209088	28.7873505024352	-37.4742244048371	-53.4944387118943	30.4798208141615	-36.5140482193212	-53.5709481347194	32.5309259932815	-35.9900408430862	-52.5306046964881	35.6688123770181	-34.7821052561319	-51.3929020208479	38.6513689708168	-33.9876155189019	-49.3135118165722	41.0592239935265	-33.981930389524	-47.4374497675695	42.8115191502665	-34.6283485937417	-45.8721561175387	44.22073546227	-35.6531229658649	-45.0408507079168	43.9842195694265	-37.7057285286481	-44.0154008511267	44.1967006040584	-38.312135095624	-43.4468563368694	44.1521670047379	-38.6906870105203	-42.1603006157293	43.9123334628652	-39.5599345700684	-40.8900735530362	43.7219262984333	-42.3940491735556	-38.2447709340227	43.2441335328749	-45.3974895598116	-35.8678430999303	42.558098629461	-48.9199031013737	41.2289778678458	39.157971659791	-47.6829351243619	42.250342552952	40.0528775280891	-45.7820139432222	43.5780712924088	40.4914169964003	-43.8947629162387	44.7453745675348	40.2610845094115	-42.0029633766183	45.7884259675398	40.8947557197521	-40.301464678042	46.6632904541463	40.6573422629709	-38.5722623762821	47.3247154236478	40.7995602062997	-36.7830779058353	47.4718122936801	41.6649233036436	-35.0249783264546	47.6624354334352	41.8310121023314	-32.9842082314324	48.481645008298	40.8662142491097	-31.548606305638	48.2015756043778	40.9778602772921	-29.6853206765446	47.7083105516204	41.849597983825	-28.05354045187	47.6035204843828	42.4162386579955	-26.2382527119552	47.8634100573356	42.3894142411195	-24.2880871280816	47.3232325537536	43.7568484057737	-23.0274671318877	46.6600549317751	45.0044374502219	-21.5692301579178	45.7208091541068	45.7880762693647	-19.8254703076183	44.6955556937963	46.6852184110809	-18.0907766351366	43.6114686474732	47.4700639623361	-16.333140747134	43.2047198779025	47.6554051133731	-14.231095316839	42.9103930901486	47.9305471913418	-12.1009464104198	43.6809722527012	47.5022668094804	-10.1657531990772	41.9229144361618	48.3530597507082	-9.79929618473077	40.6774063379902	49.1254432710312	-8.28082722376937	39.0936247617255	50.2884711163565	-7.33037174436781	38.0173635557738	50.3918724993843	-5.4621949220271	37.1820150500443	50.3312351424416	-3.47567701495168	35.773403669415	50.8594373081948	-1.94198001747596	34.1581623000678	51.5474924056106	-0.762829759766377	33.3096445711017	51.0434993927796	1.17079870423145	31.7526848142136	52.137193427329	2.17798380402151	30.6426170303244	51.9452934174188	3.93811636660982	29.5057977990761	52.2213208893963	5.64830487741602	28.3296090554998	52.3711327296515	7.34645165641852	26.7483231132631	52.6459064915159	8.74284954854488	25.6170495059106	52.4756784810253	10.4969764157967	24.0281498485327	52.6068037082612	11.7861554245509	22.2353133786142	52.7344690665451	12.6287918019569	20.4776555198433	52.6309821325145	13.711215940383	18.52706302592	52.9188728971163	14.3229236185087	16.8639008607973	52.6939551067	15.575110450925	14.9712673017252	52.4247058353533	16.5044010872335	13.4186969391379	51.8189358101911	17.6794553347013	11.4638061592159	51.955381605301	18.3713319661786	9.41579091455939	52.0613174361362	18.6892309060441	7.4301005306926	51.9770208126669	19.1447492120193	5.58992022653699	51.9610330577312	19.8426275177384	3.59194216590375	51.8521236806108	20.0363759583724	1.86299819324536	51.4739749236149	20.958526084367	0.603244506252674	50.7590027360633	22.1867710169466	-1.0530794977034	50.7091185774428	21.8014495168079	-2.45707479335193	51.6415939881072	21.0019468572598	-4.24155962306572	52.3226646814134	20.0816398294238	-6.2997277796006	52.5403715875518	19.2401366280765	-8.39316221399759	52.939117031487	18.4716947724863	-10.3001288394021	53.5644522403353	17.7081294061487	-12.2477382801975	54.2191843834636	16.8876457121013	-13.7534702548392	54.709244237948	15.4961415669555	-15.6379007758031	54.7797912048597	14.6811169586751	-17.7194818914308	54.806781372774	13.957532291097	-19.4498042166515	55.0306609437481	12.6983506024995	-21.4488873397824	54.9191709931419	11.9000142258673	-23.3095098418568	55.2310522776071	10.8885751084999	-25.360144358354	54.897943316344	10.2703066364007	-26.642910767172	54.6520428058107	8.6090252337806	-27.7439665085043	54.9890771451376	6.85985311130912	-29.3546703575528	55.0430493267317	5.50408993341456	-30.2826071937022	55.268370796934	3.61498525928892	-31.5589574955281	54.9913195395049	2.0397138104963	-32.2905017523137	55.1568516852654	0.0844048331355145	-33.4076489915578	55.3204891403749	-1.73688182792703	-35.3124121916659	54.9496671207114	-2.62918083668831	-37.1272181963726	54.2417669548945	-3.37894852833919	-37.6652872531294	54.1820693256152	-5.41114920683743	-38.2897463484614	53.7684445415388	-7.42642578711549	-38.9070196872499	53.87435253829	-9.46531872684337	-40.0251227110293	53.7287262332189	-11.2196326223186	-41.4742929544964	52.9353459503942	-12.5024021069408	-42.5623817554898	52.2815954630399	-14.1737422923056	-43.1974907806403	52.2795556788971	-16.1182409447858	-42.0110281688736	52.6771632694996	-17.8070368530068	-42.236909443871	52.6120456188579	-19.8906033158905	-43.4788845507275	51.5417300204862	-21.3545785929813	-44.2389892638692	50.5125019962609	-23.1086054848196	-44.1991251013326	49.7743224881142	-25.0315872754489	-45.0720106875656	48.3125062398649	-26.2038648130305	-46.0574830928061	47.0285902506743	-27.3068864704624	-45.3877926858856	46.5921553156654	-29.1539324215478	-44.4713627254329	46.7901763647248	-30.6975981558017	-43.7005690583436	47.2034103082028	-32.3868531409051	-44.3339450529326	46.2758240265309	-33.882774561993	-44.5428949533132	45.4102731570546	-35.6757124223797	-44.0633258870103	44.8635798828188	-37.5104366105773	-42.8248355931448	44.992386893659	-39.1501139234614	-41.4189933411066	45.3336421695236	-40.584444367769	-40.513156229933	44.1952210356455	-41.9832414406371	-39.3314903728561	44.0180118499962	-43.7260868843725	-38.3056002393946	44.1414830854814	-45.6945147472219	-36.7781491504608	43.4146107637256	-47.2002051476873	-34.7903746533447	42.8575253043165	-48.3321094981953
-2.15292762673517	-60.4019027786858	-42.8754598813412	-1.2144592328211	-61.0868413694955	-41.4116179253686	-1.03060355889362	-61.9365494905942	-39.7070813876606	-1.12055123177601	-62.81396308413	-37.9933553535839	-1.07918592918997	-63.6717959523774	-36.260156490822	-1.16630974382708	-64.3596087629787	-34.4507849088119	-1.36088758067939	-65.0220742132452	-32.6413138471168	-1.59311547577674	-65.7071771424863	-30.8434470034595	-1.84371738177834	-66.4382907845946	-29.0621092004641	-2.0431689865312	-67.2055639398497	-27.2895408154652	-2.00540910458546	-67.9526568920936	-25.4939358228029	-1.82358398009785	-68.5448009971772	-23.6502641783702	-1.81020873539814	-68.9652168335339	-21.7481170103244	-1.95252026882536	-69.2926867479161	-19.8298054924824	-1.7842956913944	-69.5875154315738	-17.9145223266445	-2.68909167635978	-69.6432922317249	-16.2000063462645	-2.63249649948851	-69.724530126248	-14.2548906495366	-2.08849968687151	-69.6860371813411	-12.3899121626423	-1.95144112477376	-69.4876795683742	-10.4590341439109	-2.09318987746792	-69.175636695641	-8.54992649672758	-2.34375358234566	-68.7899609186776	-6.66509089203872	-2.57187909555454	-68.3071910094321	-4.80944422460768	-2.43401620668758	-67.56818430295	-3.03476729350315	-1.91599422201524	-66.6260100683682	-1.4129424766992	-1.70229930107837	-65.8303106292367	0.351649085699797	-1.69960001277219	-65.0882286323599	2.13476030832056	-1.99053829222322	-64.3641700038609	3.91077165851014	-2.20817492276394	-63.5766467997832	5.67019303333452	-2.10466401800499	-62.6644030072512	7.36802149877985	-1.56368529356153	-61.4258123892951	8.75646441612043	-1.67639212802707	-60.3782973953122	10.36546396213	-1.47800069815016	-59.0998670719104	11.7655601566618	-1.74241708548937	-58.061775852025	13.344880080933	-2.34621817428882	-56.962542870073	14.7826147770005	-3.209536641437	-55.9937364094964	16.1944423621668	-3.94127129962622	-54.8195820637114	17.5345849915297	-4.47466848013756	-53.7447028208842	19.0362525374925	-5.17528033106601	-52.622308961392	20.4283511228157	-6.57021842722502	-51.5864297374327	21.2839456550722	-6.90701964429108	-50.2342212264888	22.6651840280414	-7.0141314993579	-49.0003021824307	24.1707322286003	-7.32314559467937	-47.6667867889862	25.5358875361278	-8.31984810017977	-46.3413654091718	26.5506118238282	-10.1647196341656	-45.7194384609182	26.8833577454011	-9.89422794441033	-44.0753333434687	28.2506426440998	-10.9547814818721	-42.6376381806181	29.3656652469213	-12.3513164730008	-41.2918804532316	30.1548022506933	-13.6693092160475	-39.9116896384144	30.8541250756086	-15.1346376909658	-38.62883368603	31.3472403243264	-16.4539318671896	-37.2930781458528	31.8390972119519	-17.5141733775196	-35.7994717363599	32.1574221302794	-18.9571598136714	-34.8062545558738	32.1936603255167	-20.6790340417913	-34.411148429285	31.8257748599971	-22.2453890617687	-33.9888653442988	30.9342340758076	-23.877477202724	-34.0384748137858	30.017748803158	-25.5270827440852	-34.2202094409497	29.110286433938	-27.1519302509161	-34.2554108303225	28.1090190078216	-28.7980261038853	-34.21452748136	27.15946965819	-30.3550813002691	-33.993749445571	26.0942555686317	-31.9321495730131	-33.6271739382877	25.0826116970922	-33.5849173255231	-33.4306798253172	24.1574840258936	-35.2221754440672	-33.2222292661576	23.2533354461768	-36.6548926463988	-32.8140868909908	22.1163354841784	-38.0521025920981	-32.7427903699624	20.8715689749163	-39.288119772098	-32.9066628890362	19.4676232926239	-40.3101378547272	-33.1907520947768	17.9067031570677	-41.1661915777363	-33.4801678813303	16.2262807267403	-42.1038211250357	-34.0971069438505	14.6677354676084	-42.8844482131177	-34.7078576448674	13.0082586190461	-43.3541614115492	-35.3974808021295	11.2764781888037	-44.0253281704494	-35.6313648890269	9.50481181002967	-44.9900446057823	-35.3932833890378	7.85973052026596	-45.907607713055	-35.398999110137	6.15153754311391	-46.572221022858	-35.4965476762185	4.32605620979786	-47.0855639610434	-35.5620877684134	2.44758543705594	-47.5618910751564	-35.4210598399088	0.554595067827691	-48.0056304302565	-35.0045071360523	-1.31542130281345	-48.2365786864555	-35.0439721181202	-3.26581712797404	-48.3487861783519	-35.2287963165723	-5.22457228415512	-48.601025497008	-35.1022521459604	-7.18189109871017	-48.9001957326766	-34.7220549222994	-9.08596876034231	-48.8721732084865	-34.5735241325736	-11.0313066424802	-48.6033707016987	-34.7588941125291	-12.9658316994948	-48.3268108617505	-34.6826817468952	-14.9093500114216	-47.8768745322848	-34.5979411329911	-16.8124715114451	-47.2006027578651	-34.5683484989757	-18.6476539318031	-46.5487905220814	-34.5009736950973	-20.4811125895206	-45.8633613769338	-34.42409730329	-22.3228868987927	-45.4196020123401	-34.6968079869857	-24.1951285443247	-45.051544677334	-35.0443223417357	-26.0741100045731	-44.0016538932442	-34.2789061948639	-27.5803872264662	-43.5117388730068	-34.1283975527394	-29.489264147526	-43.1970396838765	-34.3174237123854	-31.3858333510179	-42.4215109884392	-34.922190937759	-33.0602381551274	-41.3914403011856	-35.5434348750162	-34.5856727244933	-40.3199170861639	-35.8897511834186	-36.1637889737463	-39.1831005389667	-36.1304536182028	-37.7166813138022	-38.0468820418724	-36.4313054516045	-39.2262159790564	-36.942876088992	-36.8879204858396	-40.5791109808833	-35.6411622460033	-37.1058385368694	-41.4859557315042	0.76407689711831	-60.2264272264578	-42.7615417268677	0.249860687679992	-61.0134217968382	-41.1267011978657	0.0525659928295018	-61.9556992423121	-39.4186993407073	0.158962526052113	-62.9375974915501	-37.7013520891255	0.280348554414059	-63.7822810300355	-35.9009425005368	0.0807662978531548	-64.5068507930524	-34.056623469225	-0.177918770594556	-65.2055106217923	-32.2095484293043	-0.333425731658175	-65.9111738142568	-30.3559452606018	-0.331242031879576	-66.6404097315007	-28.5024162089578	-0.287536875127428	-67.417401623065	-26.6714709877805	-0.46488741512809	-68.2147901669449	-24.8612155826115	-0.721007040505589	-68.743352271301	-22.960479982098	-0.898384468472711	-69.1016794792553	-21.0079637080272	-0.998272149478482	-69.3999552398642	-19.0404391422052	-0.684342711953551	-69.6972176512023	-17.093668303095	-1.59660609004343	-69.7312935692554	-15.3296044991589	-1.30256567102721	-69.7634235676283	-13.3623227312848	-1.11251496337372	-69.6204497969991	-11.3845100450971	-1.24616648272046	-69.3354544947288	-9.41237012884348	-1.49441019874097	-68.9717080001638	-7.4679456641768	-1.71875452872439	-68.5365609804519	-5.53643040510817	-1.68043977759626	-67.9736260166404	-3.63424146535359	-1.08704156346985	-67.1601256642325	-1.92485739710819	-0.688383390108019	-66.2449774904782	-0.198517141509875	-0.600358105716596	-65.3572662177089	1.60508580283741	-0.814295480152785	-64.5245131553833	3.42119141330278	-1.44525153431518	-63.8233582901928	5.17344466561697	-1.48407920279142	-63.1498309554321	7.03029835091955	-1.02892029103104	-61.965155937389	8.54763293721038	-0.795904864827407	-61.0695833549359	10.274427671599	-0.416169958634821	-59.7035694697228	11.61762328797	-0.661482302386391	-58.3903400646161	13.0457299937139	-1.01293673472495	-57.0476301400574	14.460894285697	-0.896801978203073	-56.0205319761971	16.1356469210114	-0.595197571654241	-54.9325221892237	17.739024191784	0.0113668886343557	-53.8288923529289	19.2711989980077	-0.338264733185389	-52.5494836517027	20.7373358767003	0.185312881035225	-51.4486730606306	22.2865618464257	0.893660880652035	-50.1868798681329	23.6250819512857	1.74452287533518	-49.0388847024593	24.9636669542519	2.67670005325707	-47.7383080876479	26.1238903949226	4.06439205011619	-46.8054186164027	27.2194451033057	4.66256325530148	-45.4241856018169	28.5385316575079	5.27046321122407	-44.0212521532057	29.7968535147088	6.29715777596153	-42.7725652396715	30.9039905521442	7.78044337261017	-41.7329140297306	31.6770982276687	9.66510992083642	-40.9586753357399	31.8894230843183	11.5751457758778	-40.1934528138586	32.2045570962088	12.6087677700998	-38.6570727181898	33.1929492755009	13.636640725671	-37.1181240173833	33.8587543030121	15.2788105314952	-36.1533758833838	33.9562511507074	17.0577212917433	-35.5639197486035	33.7301816134906	18.883822668151	-35.4057720775632	33.1567452216811	20.7086712047588	-35.3441232831926	32.5671015090684	22.5175616077122	-35.3495083582774	31.8585885145315	24.1303117848523	-35.6319230804971	30.7750714561263	25.9011395474488	-35.8797652321768	29.9421080844727	27.6654206578432	-35.7238100658476	29.0999924266779	29.4762013553234	-35.3404851737908	28.4280781087286	31.0795570366672	-34.4678728909186	27.765426260408	32.5644007592528	-34.3630171630138	26.5294775064738	34.0699899219964	-34.4405506147653	25.3655531753372	35.6255686545159	-34.2843183538618	24.2280495090201	36.7634715744075	-34.7006579164108	22.7364007918547	37.9019085344331	-35.1828935870149	21.2177433003342	38.8436591471289	-35.9101017981695	19.6147111267234	39.8393699229623	-36.5110885493504	18.0011880233402	41.0766104581831	-36.4135463047698	16.4505840807966	42.212103967657	-35.9446503812783	14.9122876605947	43.0351607035437	-35.7424103485435	13.1215089699632	43.9987610670047	-35.5913177349826	11.3792429198476	44.6754832505126	-35.8426788607827	9.52625705057112	45.3843537278208	-36.1052451333261	7.67495738256357	46.2415235921476	-35.9533208817043	5.87073200740193	46.6775276250582	-35.668720579307	3.93053008142211	46.8357283005108	-36.0588195249281	1.97812342968765	46.9759680176408	-36.5317696892749	0.0101593914078827	47.1702371021947	-36.9306124986104	-1.96014296941977	47.5465659069416	-36.7291641009819	-3.94031171254479	47.6690826856155	-36.6749327282345	-5.9648903165345	47.6144955652607	-36.8535803276596	-7.97940351354747	47.7459532542703	-36.2019547195344	-9.87829000335097	47.6684930757562	-36.1123432055436	-11.8643579205544	47.3886476642355	-36.2055737104422	-13.8352052230052	46.8784702144094	-36.3400436264807	-15.7612737839538	46.2181379407908	-36.4000414482601	-17.6566868682262	45.5657258865188	-36.1975914844488	-19.5442718214308	45.0550072436072	-35.6556544913543	-21.4019216468057	44.5187284870592	-35.4338241923823	-23.3157543349975	43.9996655207958	-35.2767199880928	-25.2311785732726	43.4187488201486	-35.2731117833089	-27.1248736106912	42.5181864235373	-35.8191335829909	-28.7953592749402	41.4419893273514	-36.4098400439203	-30.3717716506299	40.3077935352751	-37.0209752488073	-31.940986339144	39.1603517829657	-37.6648889062438	-33.5060482021819	38.0625110883993	-38.3671123674123	-35.0770344800363	37.1205364468046	-39.0667814383986	-36.7438959150685	35.8951115519564	-39.6286057715614	-38.2397670560271	34.6022780337679	-40.1886777263598	-39.4842072538367	33.4294513147699	-40.6959171205674	-40.5921159447787	2.07021291442291	-27.4500799029845	41.8537878861742	1.89597669826823	-25.7417676153288	42.9168922001371	0.927057316838834	-24.1393377293785	43.4746702582388	1.34530587498175	-22.65737536767	44.6395727486804	1.44793135567129	-20.9845605750809	45.501899698949	2.02675532174601	-19.4890263560487	46.3221797744141	2.35727868824506	-17.8762051878241	47.0474789381236	1.70137910443793	-16.3124470070857	47.5907091830839	2.10907232473933	-14.839540849665	48.4142766446013	2.09576183168689	-13.0841771281471	48.7289169937363	1.89868491763645	-11.3780645223157	49.2874041442775	1.6982433462936	-9.75187507591306	49.9644150180577	2.36263899281557	-8.10473268168077	50.5325372044579	2.30877750696552	-6.33769766401354	51.038898001555	1.1047944158257	-4.98778575805697	51.2721283572721	1.28496046459454	-3.11127661317312	51.7302022852766	2.07816333025176	-1.56554402139258	52.0340523656067	1.45861046603401	0.093470157897318	52.0260651353462	1.55511890085019	1.76903068793401	52.5975888690706	2.69132799675025	3.17995012498421	52.9765423692448	3.00967387074484	4.98213532898988	52.9937228501241	2.38895131450391	6.82970928719561	53.2563400525649	1.30763503042256	8.33087378542506	53.4496840396667	1.11549083068401	10.173900614024	53.3578971165615	0.966607384546783	12.1028780672714	53.3050548904377	0.604596152819938	13.8899670641278	53.3653397987157	0.433114396156421	15.7679363308353	53.3911585098188	0.737204776954599	17.6572882589347	53.2828571078331	1.83942915301833	19.2347826045934	53.1471668040692	1.86535274392644	21.1783911152487	52.8565360044918	1.55518808236465	23.0833951210262	52.8245727548611	1.15497762704068	25.0057665516275	52.5878681388452	1.04353892242786	26.8299170418615	52.0635621647002	1.35126131678104	28.6411011045111	51.4201830720312	0.789132165324146	30.3716917393721	50.6152282335026	1.08737774466705	32.0940297959303	50.0883913267217	0.771253716851095	33.6981510955906	49.3403686680556	0.468670259640858	34.9963211346825	48.2562538618794	0.711846980838605	36.4560192023874	47.3825037702841	0.901895401371941	38.0284259724881	46.4601975809171	1.23338818530625	39.3921290437951	45.3336890265103	1.21295963525737	40.8125059627615	44.191548942499	0.711464989950604	42.1702814117329	43.0688214172974	0.350014996249624	43.7373358784056	42.2682481500016	0.413050355994251	45.5412063645232	41.8887589852359	-0.0598699184333279	46.7108032711468	40.5316943802127	0.254126808164123	48.0695299272862	39.2780213189191	0.710449303633421	49.7937291411323	38.4987228700456	0.738874576262106	51.0857588030918	37.225697863517	0.130813024855746	52.3798273404095	35.9720445821683	-1.0850136532815	53.0184314274261	34.6016612788112	-1.32835346243655	53.5826313165207	32.7842420777441	-0.304307943648143	55.0133993169266	31.9588851217269	0.176828479360325	56.7188766536629	31.1601265189839	0.158487433811254	57.7495819803039	29.5818552583221	0.196942549098927	58.4634539123518	27.9217012216766	0.51458109312053	59.3462029093704	26.5359594751868	1.31411987764124	60.3216762084463	25.4911294824738	2.75458233308921	61.0726131666388	24.8132178353302	4.09067740705035	61.6780192749147	23.9133008143401	5.228437441227	62.4088214344865	22.5859865161716	6.34612434828129	63.288065470781	21.411269325729	6.7675608630862	64.0537768522922	19.9452476687697	7.61253681489431	64.6278578776323	18.3538725995534	8.62873698506228	65.0569152652702	16.9392629502934	9.24385808121377	65.2965695756449	15.3092210941207	10.9932142436447	65.4744250157575	14.5379598510351	12.6605854554341	65.5411881988458	14.0268750099975	14.2844661735946	65.0985886508049	13.2279000838578	16.1394213221812	64.5456718722373	13.134597688048	17.9798166452659	64.4771926959021	13.3374894223199	19.3826518880003	64.2987117968894	12.3253003708884	20.1274525962667	64.2861092182654	10.739974577657	21.0442880165426	63.8175992389436	9.32278573812584	22.3628193088687	63.5699422952857	8.12934764618501	23.5227117455063	63.3768436260066	6.66944747045253	24.6158533928979	62.8237734658151	5.30845632729886	26.1869544828844	62.3236201911851	4.74891910646987	27.542568903497	61.5476718555315	3.92780568331552	28.2838654692243	60.899525386773	2.42606232583302	29.4085434354523	60.4008346887299	1.1027534492718	30.095543259367	59.8143851665954	-0.470838637773367	30.8128447406401	59.38102920379	-2.25795198766073	31.8435674886449	58.8600554779302	-3.79338839432237	32.7668822799179	58.1204003129012	-5.33313448380661	33.5337046999067	57.5716208753024	-6.97989285419892	34.3563873603885	56.4934524706457	-8.37398092043124	35.2831291511403	55.3388016410253	-9.59692828971615	36.1633348567598	54.2255848127407	-10.8514010450337	36.9246069218978	52.7103706298999	-11.8882707969469	38.1069148712855	51.183541624548	-12.2983043698398	38.9809721849329	49.7456168938868	-13.128949924018	39.6025348974937	48.1927513288846	-13.9256114781403	40.282834814013	47.4672050009947	-15.4748721494783	40.4300191370343	47.1821718175568	-17.3302864425515	40.5751227215774	46.3274688998608	-19.0913133986778	40.9356917361567	44.6333990412798	-19.6262676283337	41.3358517391958	43.2776843208617	-20.7771895594515	42.322738552729	41.983120102163	-21.5608700925823	43.1874135113896	40.5320980092034	-22.2250485352847	43.7771452609285	38.7746771257712	-22.8502124032716	44.8157762202245	37.1727336952805	-23.4705090200279	45.4052792903435	35.6334181741246	-24.639864232598	45.9136837281385	34.0486929722233	-25.7872409795176	46.7661831760206	32.2265690700288	-26.0445234197146	48.0526921322024	30.9448538094326	-25.0831806032917	49.232949451243	29.2356159484473	-24.8621946046495	50.2701565756449	27.3389784413875	-24.9293038989944	51.0237327953136	25.3912205337235	-25.5781203160731	51.3497964432259	23.5528295007246	-26.5249151013053	51.3237776149102	21.7924721255608	-27.5439520822237	51.2429330516776	20.42454554335	-28.6595493769532	51.0471530669272	19.3251601091856	-29.8623383647573	50.9567383265504	17.9145085428707	-30.3427585355121	51.0687136856853	16.4419194150414	-29.8958815708537	50.9575391301633	14.9097128240989	-29.9544235066109	51.3854403879632	13.4887813440845	-29.4649503233495	52.0172733433026	12.2698559099086	-28.4612834385508	52.5270554750973	11.0944663301867	-27.2718785675977	53.0351837820703	9.92786384272559	-26.0636915892118	53.522168020417	8.47613300447126	-25.1362401732583	53.7709399732912	7.00469996268518	-24.1360199444075	53.986489251063	5.29301950203536	-23.4793049284482	54.0903463795922	3.38669284934626	-23.5972946097329	54.0316783453395	1.46441188192861	-23.3143955880108	53.9034555749041	-0.551167581807284	-23.296728900877	53.7965308321194	-2.57121317506513	-22.9436675117319	53.4593771838176	-4.50262543354792	-23.0978940746797	52.9262813388297	-6.40512771040122	-23.2846756454582	52.4465248133246	-8.45504414874294	-23.2946442340414	51.8811433364323	-10.4957134841383	-23.0816406829365	51.2060218759505	-12.4332640747065	-23.1159524683689	50.5680589350796	-14.256145828016	-23.8149461847212	50.0897981136903	-16.0881976659208	-24.8899702758753	49.4787007643638	-18.2407440370572	-25.196813440777	48.5991225144826	-20.0895638870279	-26.1053357238602	47.6941024823941	-21.5418029984705	-27.5237532589551	46.8684597973151	-22.9583930405789	-28.9324844475781	45.9433037775795	-24.0147943885569	-30.4599057370933	44.982704738339	-25.8221180078805	-31.1734606311097	44.0895814182675	-27.823145807851	-31.3466224539142	43.1331404593191	-29.384941659019	-31.6051275071121	42.5416878580751	-30.7448480053401	-31.6647253486185	42.4058448620807	-31.8936603233223	-31.5482984465985	42.3811841090514	-32.7572922084333	-31.3314385272656	42.4778145360651	-33.4777737380844	-30.7616276101674	43.0165130766751	-33.6310463304932	-29.6284421504198	43.6948057656766	-33.8753926390717	-28.1928398019389	44.2929695091849	-34.5522276350335	-26.6176787427064	44.9743912144435	-34.9504284591149	-24.8334596394854	45.4235992675501	-35.372496405733	-22.9907400217877	45.8856067874842	-35.5929595042304	-21.0338263236289	46.4649279094763	-35.5887832626573	-19.0214189013331	46.9884249886455	-35.5156301451715	-16.9968737999104	47.4215371272028	-35.3887480222046	-14.9599665252189	47.7390840663155	-35.271118200735	-12.9570767751429	47.9580951557243	-35.2049841080023	-10.9486695694504	48.0357925541599	-35.2738297456964	-8.98217530743656	48.0295181710027	-35.4526928965022	-7.022581878816	48.0692746230896	-35.5865460630361	-5.06570642106865	48.0580822917871	-35.684027504388	-3.13414152860594	47.8868019875584	-35.7724148557225	-1.23463280815408	47.6619290381888	-35.6620862529147	0.622608222738267	47.4603403814933	-35.2840643206487	2.43569824617178	47.287080828945	-34.7986190960048	4.22227789981051	46.7906776865786	-34.7785705359222	6.03912840226859	46.0399703639259	-35.1967559828959	7.70355694736741	45.3531723931105	-35.2149851528933	9.42830478050782	44.4901424833681	-35.0755618115257	11.0184517931525	43.6516658491072	-34.9116033602834	12.6637779284829	42.9501258270023	-34.8263150190758	14.354785187219	42.1339950772721	-34.8063262765154	15.9752421120339	41.1442678153005	-34.8095613005692	17.5424941294214	40.2264281938709	-34.706176458217	19.0730899881674	39.1775970584624	-34.5919253633998	20.4846744889836	37.9856697552076	-34.282299600886	21.7245175008622	36.7921747323793	-33.8554512511957	22.9661325583016	35.6893698635487	-33.6140319509635	24.3342077544837	34.4077875966231	-33.2709927164027	25.487972818894	33.0358898398185	-33.179208148566	26.5761891106311	31.5284230510895	-33.4298084195989	27.4467012539155	29.9055699171217	-34.093625714046	27.9949856926475	28.2968181800811	-34.8929216280918	28.3269231410851	26.7496047648256	-34.8926008319237	29.3116544452802	25.3918044210071	-34.6785539938479	30.5817949613487	23.8075845135809	-34.4763852380037	31.5078072372706	22.380712691365	-34.0960395359743	32.5224959487124	20.6158127187692	-34.1134447896496	33.0734510422679	18.8417938707797	-34.3251570483182	33.5750526832796	17.273175353656	-34.2726646111471	34.4987121797935	15.7124196202382	-33.9286995218649	35.4460783525502	14.2081449768759	-33.2885116234952	36.3671972310091	12.8333515603054	-32.4547800271414	37.3012116510364	11.3047689585818	-31.7095753902475	38.0929317912002	9.89844208208462	-30.7984436740227	38.9407171180772	8.43915794310321	-30.0361426490094	39.8190019061016	6.88418057014612	-29.2502550865757	40.5161623248693	5.39663935473676	-28.4344132483507	41.2036788436422	3.70986764857223	-27.9081579014134	41.4606709116107	2.07021291442291	-27.4500799029845	41.8537878861742	-1.11422383237032	-26.8327900527191	41.3542541448018	-1.39912846596004	-25.2788826387643	42.3929061175553	-1.65581442956391	-23.6457447204467	43.4916516210384	-1.7291160880398	-22.0194398909223	44.6201573675825	-1.14222704472489	-20.4203952940476	45.5687729445709	-0.881955535764281	-18.7280567830169	46.4841114869818	-0.750996696646044	-16.9374755041332	47.166110897574	-1.18008113262233	-15.2906416596545	47.8647711775733	-0.927170631408117	-13.5760725266334	48.5116332299646	-0.740451022215261	-11.8660045585523	49.1875308696888	-1.05654435391154	-10.1020366525901	49.7471595551947	-1.22804191928604	-8.37356291929034	50.5169668414096	-1.12024807149039	-6.58347068418307	51.0129891630435	-2.05243846329551	-5.00403630142495	51.2804160609823	-2.09351479526739	-3.19296573988795	51.8293578254012	-1.18285782097636	-1.56764745563701	51.9478878364982	-1.14929036666364	0.0812748834415759	52.7741611430728	-1.21183143974344	1.91469682253555	53.1652869863681	-0.698412321336406	3.60104630197048	53.1551569203895	-0.394642152732349	5.39512453776998	53.2302718638402	-1.22249104012348	7.04069793515822	53.3056709907755	-2.51027550238093	8.42980609539075	53.2834945859956	-2.79533652202587	10.3038119873723	53.3912161889546	-2.44719879895636	12.1125519321173	53.3414050934067	-2.63248709804787	14.0493482133841	53.2718699693715	-2.87573212547024	15.8691832100036	53.2252218647931	-2.41475737210283	17.6822654241322	53.2932302767261	-1.34395288106124	19.2212403673255	53.3558057505312	-1.00725574647207	21.1099062925556	53.0651916721203	-1.06672326389091	22.9766540625288	52.6879497372013	-1.56637712794219	24.7743683582737	52.4190136272507	-1.68762390871512	26.724031885802	52.1614271748286	-1.13483253894706	28.5365484042098	51.640905649104	-1.43171345386379	30.2556576280922	50.975644639201	-1.21859983887307	32.0691566021027	50.2685494172164	-1.68169708113277	33.4075754697532	49.0444005925352	-1.80032298967799	34.9782871594653	48.1092015733907	-1.49311303184938	36.6412186205482	47.4308864926022	-1.53881260044479	38.21132403169	46.4874059084851	-0.880716255097283	39.6929727432425	45.7353202513777	-0.619346339148731	41.2451073366572	44.8381024774365	-1.09993031742215	42.460956611858	43.5760962015391	-1.29014753204678	44.1527435662824	43.0400851384429	-1.35384752985316	45.1673983294895	41.5800045386222	-2.18415648620124	46.3744138495069	40.3745749353177	-2.15186830477052	47.8861093124915	39.2329220324538	-1.36523801260537	49.313155905546	38.242909997248	-0.920522541100622	50.734966723285	37.0024118217635	-1.49923761534027	52.3014269523092	35.9775820947101	-2.5441274155037	53.0789436039662	34.4992970828092	-2.7537291557816	54.643831161491	33.1982951757505	-1.98952173813134	55.8440675849119	31.7607677165121	-1.65296729086505	56.8371961390871	30.1316085380336	-1.92495306034591	57.9225159191138	28.5973404405358	-1.79490518288114	58.8647907651736	27.0583219150238	-2.25293655031336	59.9428636788271	25.7701112625008	-3.28902189549515	60.7616083163659	24.6105740828043	-4.74932069322289	61.3067374415742	23.7704959761813	-6.44222162906899	61.8479960806428	23.2488360315023	-7.68219323225855	62.4298446836	21.9838889351761	-8.44197846472149	63.3018880818368	20.4478717061091	-9.17144965792357	64.0749377751817	18.8963502876799	-10.319437255571	64.4158837073863	17.5110328752516	-11.8334830132299	64.7332150364116	16.4988693885931	-13.1060018957497	64.8165292483561	15.1460042488456	-14.4223517131551	65.1755510244903	13.820454385057	-15.0649003328884	65.1885996507732	12.0748861441158	-16.3334175882111	64.6228216684988	10.8109101627218	-18.0897342221411	64.8066749673165	10.2490318200057	-19.8427034530026	64.3186206728419	10.5412256223966	-20.9535980473732	63.815141461202	9.13423322821501	-22.3008569184175	63.6659247842685	7.85295347722555	-23.0079350076136	64.4242328073045	6.34227108907445	-23.5286189758957	63.8737167103565	4.66886181725744	-24.7840199707408	63.0268748456442	3.63990081198542	-25.8636998177352	62.5265004407573	2.30059230329576	-26.9942044737105	62.0957915193927	0.899387860516742	-28.2254366911575	61.6473350193641	-0.444593698401209	-29.4456640637616	60.8359514785168	-1.54308005050544	-30.5096600805769	59.7615488465305	-2.56216393605488	-31.4541304144232	59.0794818511244	-4.01120947149756	-32.0311210897171	59.0991740040415	-5.76782853606946	-32.7641482195468	58.5289491775558	-7.40100425103919	-33.7856118779039	57.4880405983514	-8.59609853218151	-34.8589488102025	56.3681150824586	-9.69684777942696	-35.3706160217739	55.3963258728359	-11.282490840274	-35.4712381670983	54.8201708715969	-13.0907879634451	-36.3070622539198	53.5731221787053	-14.1824782529393	-36.8956011985258	52.1926216940588	-15.2792918519496	-37.7952254887795	50.7169918609346	-16.1750913996825	-37.5630327854283	49.4329736559831	-17.5937709610567	-37.6828888476265	48.5871302888188	-19.2700192160214	-37.5572614262725	48.0569695723298	-21.0659845608882	-36.682759668601	47.5802787185396	-22.6785480406401	-37.8163525089017	46.447983353692	-23.4576910032815	-37.2570290671671	45.5082445188157	-24.878327823579	-37.5912052759469	44.2488706738441	-26.0243137398251	-38.7845843653407	43.0583383938221	-25.9323185933057	-39.7936193893411	41.5775289552992	-25.9908432306091	-40.7266855554209	40.010632812715	-26.3327377011996	-41.5614104529396	38.4682906098732	-26.9285325282647	-42.2658413958138	36.7342708833409	-27.4389920390747	-43.342498732861	35.0331580594801	-27.4034904525927	-44.499197913224	33.4593165545507	-26.8122622042653	-45.6295071021978	31.8658523967032	-26.0771553642628	-46.4943155674828	30.2396971687493	-27.0076608891372	-47.0626923365381	28.3828646175284	-27.7386950185682	-47.3993898833686	26.439463608329	-28.4487516078601	-47.3401428368171	24.8155431901241	-29.7433252689845	-47.2708108695496	23.1881194689538	-30.9219475334109	-46.9518401108854	21.665439877452	-32.0426692632635	-46.7313050459665	20.1673315572296	-32.8257063578863	-46.8194525731182	18.6914677283765	-33.1620715791986	-47.2390657368073	17.2432407900472	-33.0166284627658	-48.1059574932824	16.1219424315215	-32.108407017527	-49.0863171495483	15.1931954544078	-30.9304556863805	-49.9433482910795	14.0125720062251	-29.8919553260524	-50.7417118211093	13.0261559538081	-28.612154118656	-51.5945943389372	11.9674435166062	-27.3378618174715	-52.3147458438819	10.6257247472546	-26.2823074786762	-52.879268051374	8.93786577713011	-25.7544236305425	-53.0698680617996	7.09725590984031	-25.7972106605081	-53.0853083862403	5.23066959390575	-25.8540158741289	-53.0988165303272	3.31034259443812	-26.0009823402302	-53.0412573636937	1.3735169121012	-25.9545698720578	-52.9512200020211	-0.560302406127481	-25.5664816520483	-52.8094549448853	-2.51563363371713	-25.2076683133829	-52.5422609147173	-4.46198643909647	-25.1565445740129	-52.3901841486476	-6.33876949631118	-24.7052092161234	-52.2370674817079	-8.28033129711616	-24.8095541013306	-51.8333153177546	-9.73065023542938	-26.0259932066869	-50.8240821077188	-11.0775788513334	-27.1806486452297	-49.7897116109376	-12.3934202052269	-28.467014440281	-49.226323226132	-13.9381552961014	-29.8038695563547	-48.5644714197592	-15.511925160756	-30.994029325602	-48.0807189037393	-17.2504319720101	-31.990978322238	-47.4997077394072	-18.9485339065008	-32.9214839919992	-46.7345585885192	-20.2138780924619	-34.2938296044773	-45.9066864463314	-21.7554703608618	-35.1222230881078	-45.6275227839325	-23.7710062011874	-34.1208701840227	-45.550684637317	-25.479029111159	-32.6624024017303	-44.9168576545011	-27.4487668558695	-32.265440671664	-44.4791351966545	-29.1521685805811	-31.939584850246	-43.8039823623657	-30.5396375882277	-31.7444617412465	-43.068758973597	-31.6306327894753	-31.9079009914191	-42.9234034618117	-32.8041050853363	-31.5584953226009	-43.763110130721	-33.4267487725329	-30.5783228926462	-44.6234829438418	-33.7682701730149	-29.2218847445888	-45.1109621237582	-34.1150989795936	-27.5760192849705	-45.752730143204	-34.0128358382859	-25.8238135871707	-46.4007686656004	-34.1192024467153	-23.9186238559736	-46.9249737316743	-34.3292763788734	-21.9624631669147	-47.5562848802174	-34.1360720885249	-20.0044608484597	-48.0909487559962	-34.0221326925502	-18.0262966276846	-48.4540823176284	-33.8836568843609	-16.0260873479551	-48.9150655009213	-33.641683494443	-14.085604338223	-49.3083458572819	-33.6011279493606	-12.1461118174373	-49.3820299526642	-33.8825550324966	-10.2083769090083	-49.2661941965573	-34.1832391065136	-8.28565847763581	-49.051964889775	-34.4054435770252	-6.34971079794576	-48.7608117740241	-34.4875947478172	-4.42951818902261	-48.4922154963614	-34.4350312702871	-2.52153539615856	-48.27458899585	-34.437705563624	-0.608141396882619	-47.890138542906	-34.5282949968709	1.27179443710248	-47.3137857090209	-34.5607748291082	3.10518250870989	-46.7935446051399	-34.570789457387	4.92593735267368	-46.19823385466	-34.5628237478248	6.71581961610587	-45.4650939278303	-34.4915791283571	8.46143734736019	-44.6091682941849	-34.2862824327131	10.1375464759753	-43.9961543259204	-33.8267366262422	11.8464526318713	-43.4939662869596	-33.2158109076622	13.536354076015	-42.5611180446035	-32.8138282833893	15.134087882775	-41.6824744584216	-32.4055992429094	16.7103554521916	-40.7508744527379	-32.0186233863811	18.2411112197472	-39.7979363076807	-31.64567218125	19.692615851206	-38.7010354120635	-31.3424888649366	21.0462963417606	-37.3314929368622	-31.3575836184926	22.1887281229213	-35.8130946290225	-31.8368524991502	23.0994891465675	-34.2833012665711	-32.3779549540468	23.9976383281331	-32.6926698731299	-32.7959899599467	24.8840330672207	-31.0172220739943	-33.1989247680145	25.6424203745651	-29.4611323593191	-33.2459227286806	26.6928828697408	-27.8944501133396	-33.2802793717732	27.7512834991	-26.2653336170987	-33.3251430776979	28.741241265229	-24.7258520451634	-33.2417883528003	29.8444360257596	-23.2435064793905	-32.989674818982	30.9617741534598	-21.5755871192279	-33.1121374790597	31.8516394049516	-19.8650447055556	-33.1436810723519	32.6866770499196	-18.2024473438627	-33.0210935780553	33.5598665897261	-16.5354516306507	-32.7895788377313	34.3965635741293	-14.8043515991326	-32.6318342936129	35.1302671226989	-13.0755658354622	-32.260920816486	35.7957855815563	-11.2983537021545	-31.9701188713551	36.3203476971507	-9.57401359941122	-31.602034742728	36.9310660383481	-7.97294854466781	-31.0596415608977	37.7169091533686	-6.28191241285423	-30.5506702663045	38.286911125081	-4.5874088889018	-30.0796816640952	38.8128745076796	-3.23604710035339	-29.1294132546151	39.598155203296	-2.00528342715957	-28.1159880798214	40.4322226683165	-1.11422383237032	-26.8327900527191	41.3542541448018	34.2602928927218	-39.2676168186596	-42.1760497505562	34.8940030963989	-38.6461943634721	-40.353984852544	35.529674152668	-37.6878671665399	-38.3858167131633	36.4981361534284	-36.9073237071317	-36.5857245549411	37.9500343101549	-36.1816310811275	-35.022154665631	39.2587297964336	-35.1321465000926	-33.6854751312084	40.1625362034974	-33.8361523465078	-32.8680797378015	40.6663268107202	-32.1765750997763	-32.1680360264056	41.3063039356186	-30.1474518524471	-32.2901077806316	42.3134936789931	-28.4049230186407	-32.3501295917035	43.2314469330224	-26.6138347403909	-32.0826795447239	44.6026510470142	-25.463242833344	-31.9177377350893	45.2244477391486	-24.1846685373324	-31.6426346341264	46.3236070123178	-23.095508925419	-31.0078620733053	47.3044423142483	-21.7743045017832	-29.4872727138966	48.1906225179187	-20.1825119365743	-27.6239233188651	48.947060427246	-17.8423839138944	-26.928785397585	49.8418688432464	-15.4551579965972	-25.8088283276774	50.7697641141454	-13.115457218825	-24.5674352020624	51.7300558745933	-10.5813201856035	-24.1966797170922	52.53126884293	-7.90990375796758	-24.4009078964184	53.1300387114089	-5.18232968792379	-24.341605191054	53.4363181713055	-2.57813227195622	-23.8589903433111	53.8031186115186	0.149399992295949	-23.9780788904749	53.8751876211076	2.93285786452217	-24.2961885108768	53.7343150565329	5.6337852947779	-24.8835413953489	53.9350171422049	8.24776967488393	-25.2736348641097	52.9481700667825	10.0433897119481	-27.0607119444248	51.8277155131586	11.7057713147973	-28.5698411036915	50.7769310437949	13.2380299198085	-30.0685271418283	49.7026666838953	14.5242179844734	-30.7647777445592	48.9481106538215	15.9398606332421	-30.9441269002758	49.3973872436534	17.4540830127934	-30.8112797532522	50.4291970929989	18.5863110754507	-31.2237057223526	50.0942312485162	20.1213950093456	-31.1149187082799	50.6540463703641	21.8022778690683	-29.7560437387324	50.6913576337333	23.7800103414952	-27.6231824282364	50.5529423811161	25.9878836939168	-26.6879482776761	50.2584160514546	28.1464098738289	-26.0966390666679	49.462731679386	30.2028360233705	-26.4382297052593	48.4871618380265	31.871366985036	-26.8721296401282	47.6449148213591	33.3991646116188	-27.5786277085654	47.0926903186571	34.1218231756066	-28.7271645394756	46.7073594790017	34.583723277513	-30.2160972744887	45.9386237538563	35.1633184209217	-31.9396691544335	45.2198198196221	35.6045298928958	-34.422611070385	44.7576411346032	35.5050307029908	-36.7046348352367	44.1897846027957	35.2381783578356	-38.4817697452124	43.0169866200603	35.8242922744846	-40.0404452232226	42.6892118953003	35.6412755078954	-42.4298921506957	-34.5975524577328	-37.2144000611243	-43.9173867388851	-34.7881388265783	-36.7283000782734	-43.1685170624885	-35.8578806683061	-35.709797901298	-41.6556579016533	-37.4785312231358	-34.925536607067	-39.3820386957845	-38.0825750654109	-33.4428177366588	-37.7337126652588	-39.5401987952845	-32.2582619444643	-36.904660676718	-40.4186510799752	-30.4562676434133	-36.5879860622122	-41.8072319743235	-29.0486014473711	-36.1600841060879	-42.672422069867	-27.571151893555	-36.2923653029635	-43.476704579739	-25.9524103414059	-35.9473088744084	-44.0188053304234	-23.9912051896993	-36.2550116896977	-44.5370836385092	-22.804136420118	-36.3216879299528	-45.3048442695753	-21.8261986360368	-36.457750111847	-46.0321949089774	-20.873505520308	-35.3714592994206	-46.9517672693219	-19.4377407858688	-34.3613594433734	-48.0054869427319	-17.1427932358753	-33.3886644070532	-49.1731520306281	-14.7630653636623	-31.3142887080233	-50.2726558348521	-12.1693685490142	-29.2314832492899	-51.3463475779927	-9.35392111394597	-27.7752358699638	-51.8084543504236	-6.84068127600135	-26.6938300952044	-52.3320043817143	-4.40796058827718	-26.2857618263441	-52.6082026986855	-1.77950479267776	-26.1215240840155	-52.7201649188479	1.23729031116003	-27.1935982002795	-52.7865442560623	4.25454803849658	-26.9219404426061	-52.3914645391532	7.61077572313113	-26.9815043327785	-51.7250109087179	10.5371325992279	-27.5762589062343	-50.4739677330601	12.8969714209611	-29.2854896486627	-48.9997349273298	14.3949771809841	-31.5046190310937	-47.1444748948926	15.6718541600437	-32.9611436233085	-46.1926866956918	17.1875606717804	-33.6188869454785	-45.3356839509281	17.9492354351043	-34.0566099573285	-45.0066602957954	18.5588140880872	-33.7048035695251	-45.0777840497432	18.9129504863956	-33.3561742441909	-45.0690645755518	19.7002627681092	-33.1977923107441	-45.6171721739173	20.9974789348042	-32.759330667713	-45.7615149227455	21.8411021382476	-32.7479847908085	-45.8992769758966	23.1805862721844	-31.0726258676335	-45.9184449800927	25.2712295585681	-30.1960139581885	-45.8503671999379	28.3644995120509	-28.3373895144615	-45.5578095182675	31.5364784212147	-28.1497961140666	-43.9153559356214	34.0728593707827	-28.3855416642105	-42.8614076300148	35.9646246576386	-29.6961069566736	-41.784474354817	37.3618558596783	-31.3467306108393	-41.1148182257215	37.9551226550171	-33.3551870042301	-40.9142990573088	37.8163213553373	-34.4893031891497	-40.6600032682692	37.7180176814844	-35.1298192243914	-40.2399404231655	37.6691635860758	-36.5755701361776	-38.8984228094244	37.6801120263091	-39.2414700799694	-37.0850695853478	37.846216227736	-42.59187185978	-34.7845674910788	37.7221302610649	-45.8853515566853	41.4244718303604	36.0767285198424	-42.4296247652502	42.3714787410394	36.3581241960231	-40.3670849582704	43.0075451499757	35.850560763049	-38.1908179220697	43.0965646426285	35.6774764699812	-35.8808034610712	43.5358950523867	35.5526005465742	-33.9011708303552	44.1963483653535	35.5496078637666	-32.1613266357588	44.8004771853364	35.6469649021207	-30.4016287129736	44.7833907988819	36.6303419148306	-28.7596400135889	44.0594883671931	38.2863458292772	-27.8803346018305	43.2886783871888	39.6430863002701	-26.6828589782783	42.1715658061297	41.2073137339753	-26.4523043323993	41.0607876982407	42.0128156662296	-25.0081902753303	40.5658023641236	43.4008421931984	-23.6273428368318	41.299908924361	44.6129731243389	-22.1333626606234	40.4420031302846	46.3471792055308	-21.3542817893898	40.0937472162673	47.5245710041365	-19.5896373586189	40.3169892358606	48.20697657457	-17.502907728526	39.7389094003054	48.8884161131281	-15.5641276034025	38.8756174590112	50.5347584555011	-14.6021520018927	37.7577582368759	52.1910517591764	-14.2010220466428	36.5396954250911	53.6539190101137	-13.2742291210234	35.4933807191594	54.9511822174157	-12.0090026501086	34.4974677464779	56.2355751580175	-10.6568025772178	33.5148290112002	57.5234043663971	-9.23464341890788	32.6501619151662	58.3580517986749	-7.37581655550427	31.7834342022983	59.2085057391314	-5.56407231044435	31.0746309393484	60.2898755407566	-3.82111575238398	30.3161791401355	61.0242284287071	-1.94588432687912	29.345297587803	61.461189942955	-0.159320133207556	28.5439124037077	62.1189174598513	1.67898401350257	27.2617447290268	62.9000151435259	3.08598705849942	25.515116204044	63.478339562899	3.85406691897554	23.9106548105483	64.0079549273186	4.93352968650968	22.7087989527284	64.4335701863366	6.50176703734025	21.362679269134	64.7874481472248	8.01302325544107	19.6015211628769	64.3674734611809	9.00904909604134	18.8065085453262	62.957386543174	10.3938566007747	18.0989501885499	62.6827841875134	12.3278975489092	16.9165769847337	64.371554843125	11.8027359531931	15.4038756860045	65.7314792867893	11.5308219019242	13.3930237473552	66.1997567276765	11.9452369830589	11.2709660122956	66.4026839998551	12.2935124412508	9.41898011647144	66.0045830835928	13.187460928828	7.9164287862082	65.4233641490098	14.6190382746922	6.65926234272435	64.7243278507095	16.2755262804545	6.36213375634917	63.0057974866353	17.7008045027986	5.16551790125056	61.9705856793581	19.1824216604421	3.46723073772254	61.861412230721	20.5127887105576	2.7252186817593	60.5482610025515	21.9934502790866	1.2033962759742	59.9038641031397	23.0409945289574	-0.447249129757482	59.5104172768983	23.2828753226592	-2.03271513860895	59.4686518551683	22.8046049976316	-3.19540766864259	60.8443753446502	21.8326856774146	-5.25913207455162	61.32443734334	21.3437242783115	-7.14474597520474	61.7413385987273	20.2695729930338	-7.88251727670549	62.7164402373356	18.4277810833323	-8.77091769883847	63.5903174283869	16.6638432919877	-10.2890480731339	63.748813064116	15.3216010426832	-11.8853877152001	63.4225687669234	14.1897086647981	-13.3013937035214	63.9368248426924	12.7226313005314	-13.9892938444563	64.6684537498675	11.0644259506891	-15.1609693717505	65.9628547590519	9.99610589908208	-16.9343613130894	65.7347744567386	9.1561528962284	-18.4211849857246	64.327238774015	8.88796701720728	-19.6429098018139	62.7447613483251	8.38793224282834	-20.4895432685171	63.0380670086293	6.50153091121082	-21.1144285890859	63.8207441225028	4.60389996684079	-22.2753235162639	65.1270923104163	3.44612476691694	-24.1038705108792	64.6655741906719	2.79640235836005	-25.4590186955649	63.894262648409	1.58144147604508	-26.6808491372204	63.4194172588886	0.0451194047403916	-27.8369136686617	62.9263806648961	-1.59543889987056	-29.0121975366741	62.0491939128691	-3.07718328123042	-30.3929263238702	60.9441108941665	-4.2581278926737	-31.4641728939158	60.0461927497883	-5.9107741419421	-31.6793737252494	59.5204408536239	-7.98647300729054	-32.0388673864721	58.9147648718902	-9.9839242117148	-33.409521060506	57.5239116016076	-10.8789384544238	-34.0831330758548	56.2255856111066	-12.5202716302316	-34.4106991843103	55.4128289578965	-14.5047548632701	-34.7346108312427	54.4872537916794	-16.4437895386612	-35.7875914802528	52.9400637245647	-17.4761323260785	-36.6908098114446	51.3069642828341	-18.569046560738	-37.3214179500456	49.7567386410913	-19.9377455490548	-37.3997837543067	48.8529315374058	-21.8228642715231	-37.2754464501904	48.0171768227032	-23.721239179177	-37.2250812115757	46.8047889238842	-25.4649650016829	-37.2524035818894	45.5648161166936	-27.0988886740659	-37.1040018471736	44.8154037491848	-28.7613675981755	-36.8164308742467	43.3739297274967	-29.946412610492	-38.2587685414042	42.0413354912257	-29.9618404130656	-38.7786944930557	40.8246349523243	-31.4992115027928	-39.837987796599	39.3641666900385	-32.262677168487	-39.5476453383376	38.2319393175926	-33.85196223137	-39.2121381058468	37.9775974097757	-35.6993093396579	-38.2733472895309	37.6477898179357	-37.2969001273573	-38.1949689388076	37.9481359569713	-39.336987675856	-37.1277924721117	38.1741185649916	-41.2835094161998	-35.9623090506857	38.1333217478344	-43.2529912214514	-35.0099858176046	38.2661049148605	-45.2702623682871
-0.567639366117056	-56.6281056995737	-46.0655561622931	-0.674598529989335	-57.5179000815972	-44.1407023213298	-0.756353684469871	-58.4059226874732	-42.1494522549064	-0.795866262678046	-59.2595405062579	-40.1286028145454	-0.794414132389533	-60.090565837234	-38.0917746255549	-0.782930219497822	-60.9512959739759	-36.0634573005931	-0.793608473679445	-61.8788845099091	-34.0713985633984	-0.83540716850271	-62.8368778823952	-32.096100037324	-0.898398741412489	-63.7335374943178	-30.093588825769	-0.974523298529436	-64.5133023449628	-28.0470294214706	-1.05907986596046	-65.1537002808885	-25.9397508104683	-1.15097856363091	-65.6683759462694	-23.7874692153396	-1.25301914549209	-66.0952640266679	-21.6104200438795	-1.36969061797991	-66.4555386591986	-19.4224864135264	-1.50964140159875	-66.7603998577011	-17.2376693233872	-1.68432242138973	-67.0109714073996	-15.0633902186779	-1.86352979184528	-67.1623954958745	-12.8911727959069	-1.90717046704978	-67.0946425603079	-10.7133325185781	-1.64035552836456	-66.7005176522146	-8.56381396881927	-1.31491861170245	-66.1055928809781	-6.4744443725945	-1.15030182428846	-65.4766893332896	-4.3729878561979	-1.10335850269775	-64.8423610996192	-2.26150072447711	-1.10756768768066	-64.1860579611743	-0.178250067158569	-1.14117427633729	-63.4927114547297	1.88947190411002	-1.19348765066177	-62.7602854743453	3.92022871613935	-1.25601012840673	-61.9879774200775	5.9047468180301	-1.32342674575923	-61.1695758264665	7.87077896959074	-1.38979033028125	-60.3089226061035	9.80856888931227	-1.44747765567642	-59.4078630018955	11.6979987745819	-1.48864695933455	-58.4473210481091	13.5522940154433	-1.51363027637327	-57.429455446275	15.3415535222665	-1.54918697932498	-56.359171878576	17.0601010897448	-1.64399307338454	-55.2493774244481	18.7324055468883	-1.82567716390672	-54.1212800473857	20.3649484644128	-1.97272441005152	-52.8897709140875	21.9378231524648	-1.64949139091745	-51.3527566314429	23.1771838440928	-2.64110684767234	-50.3280963938027	24.5868941276078	-3.79371563234144	-49.5255839220176	25.9946820973576	-4.20599880888426	-48.1531793402744	27.3590807267994	-4.82703674746215	-46.7469909224026	28.588694824492	-6.13011895533203	-45.7561619535434	29.5900274250985	-7.71946837048953	-44.9721543729661	30.4372038565638	-9.21313119437098	-43.9212554823805	31.2541201910343	-10.31883603195	-42.4255133684923	32.0354246322513	-11.7968886397771	-41.2330492076251	32.8035669245902	-13.4919414750549	-40.2792404745595	33.5370387396803	-15.0683579633039	-39.0755186803317	34.3920942470135	-16.7983675144088	-37.9266438573059	34.7946142212298	-18.5675120369439	-37.7074648332789	34.359560727167	-20.4034120787343	-37.9763902414883	33.6289066459032	-22.4601311384332	-38.0250828570889	33.1013787817334	-24.6096196471576	-37.8981630824277	32.5353122778729	-26.7829148414377	-37.8054803973917	31.8327401529369	-29.004888934399	-37.6943035678895	31.0808217850817	-31.2003696103244	-37.4511889563761	30.3372060192238	-33.3321835540809	-37.1065343747417	29.4854019994998	-35.3965803124129	-36.7654209206223	28.4549564428053	-37.394278829796	-36.4344959189296	27.3194034552266	-39.3506252660087	-36.0734465057572	26.1421784157297	-41.2740655092865	-35.6540615505658	24.9256586692937	-43.1174607047405	-35.1756995409018	23.6359194025591	-44.8593698974761	-34.6383416789014	22.2868388052979	-46.6544696858752	-33.8887943609791	21.1749176030241	-48.132265520737	-33.3357571124133	19.6246219811726	-49.3445081027412	-33.0229658375854	17.8329462199846	-50.5909600336019	-32.7232823818838	16.0971448790625	-52.0656023729796	-32.3392806796313	14.600856771705	-53.2609274789891	-32.0894515054197	12.8988666455588	-53.9021791022698	-32.1935490436548	10.8783683526455	-53.8901803096862	-33.2453128255343	9.046331187204	-53.1841573679055	-34.9075003218042	7.98124773135857	-53.2794939355086	-35.1683623059196	5.87134539916805	-53.7219787494576	-34.9029264203349	3.79302513439854	-54.0597380329618	-34.9102699777666	1.65349155507692	-54.250864779737	-35.1252984279914	-0.505769914023925	-54.457452458168	-35.0289247708651	-2.68933747432457	-54.8145022423188	-34.4127471448993	-4.78277338627935	-55.1938250435794	-33.6196468003108	-6.8028788601665	-55.4778166237725	-32.8654651224427	-8.83818397232119	-55.6130716816967	-32.2093650867872	-10.9144636344154	-55.5657550675895	-31.6980763089318	-13.0192628801744	-55.3642043410828	-31.3458739928005	-15.124712316944	-55.0330641755182	-31.1650643760279	-17.2292976154646	-54.5871540185884	-31.1783533587234	-19.3084057378889	-54.0226486259062	-31.3581007827597	-21.342749501289	-53.3213515106001	-31.6085407858835	-23.3211910464204	-52.4706575097157	-31.8285303223659	-25.2333976986727	-51.4573708449077	-31.9452091024967	-27.1055370209234	-50.3400269139534	-31.9630296112058	-28.899688010013	-49.1124531997962	-31.8858918443754	-30.6496273505203	-47.7556138383864	-31.6926508974641	-32.3065718031375	-46.3024092381905	-31.7570697353916	-33.9020729779318	-44.9403515404929	-32.1744221431814	-35.511789777982	-43.5312471588066	-32.6375204804048	-37.0637165041292	-42.2334991027497	-33.2516291958494	-38.6414116955394	-40.9693862259924	-33.8403681679497	-40.2340178553435	-39.5849787531867	-34.283126832439	-41.7656296165896	-38.8855809560415	-34.947574311658	-43.629694838844	-39.0525089297317	-35.8083996038876	-45.5579305315165	-39.2743917871292	-36.8609818291916	-47.4462397504835	-0.567639366117056	-56.6281056995737	-46.0655561622931	-0.674055640084734	-57.5125307190416	-44.1525594097144	-0.755727838841457	-58.3953809270099	-42.1740180495944	-0.795559186462936	-59.2446251293161	-40.1643704139316	-0.794359699080959	-60.07194258246	-38.1362758343243	-0.782925656295807	-60.9262075881473	-36.120491095626	-0.793065472207726	-61.8487273425599	-34.1371030188007	-0.833448005199887	-62.8015316829149	-32.1734345267804	-0.895640971540587	-63.6969251646226	-30.1797764316316	-0.970951603966024	-64.4802845335484	-28.1418133542851	-1.05473113024213	-65.1242042914903	-26.0450751124719	-1.14612016695804	-65.6432941070908	-23.8967944824163	-1.24761756423848	-66.074011932253	-21.7210323371122	-1.36370753510193	-66.4366978736711	-19.5337903186722	-1.50337779251266	-66.7449316689081	-17.3408985164901	-1.67779540094771	-67.001086516583	-15.1527972167195	-1.85854683917269	-67.1553048475777	-12.9611895620953	-1.90093779855095	-67.0883458885929	-10.764406606146	-1.63256685540472	-66.6955971944073	-8.59919426320464	-1.31666796253956	-66.1018210834551	-6.48376056999014	-1.1550728895963	-65.4680158797879	-4.34561668967269	-1.10717506728795	-64.8267624300576	-2.21192415211879	-1.10973721756868	-64.1603683867879	-0.100084938124428	-1.14444088018736	-63.4571974060257	1.98743229502585	-1.19825594690943	-62.7082840742475	4.05076703062781	-1.2627382233071	-61.912864053087	6.08032015067752	-1.33114388430175	-61.0788941314726	8.06814077340933	-1.39722500566175	-60.2056946253266	10.0182971284819	-1.45360706709645	-59.2869567754175	11.933133979053	-1.49133594197389	-58.3276494132212	13.7783278636	-1.51443144637052	-57.3079911503743	15.5610069224127	-1.55525700155337	-56.2272920074252	17.2844353366541	-1.67018649619812	-55.0718479563767	18.9759060482379	-1.87734447811271	-53.8811866258377	20.6049363495585	-1.95928061516581	-52.6455557508905	22.1886864275191	-1.48304983426867	-51.3758160927504	23.7141387962263	-0.774011638403333	-50.098603908052	25.1291582423004	-0.116065955482597	-48.7725626843527	26.5369722855579	0.670210621943793	-47.4770141304388	27.9051088207614	1.80627669018361	-46.346936072968	29.1261381621227	3.31479214844152	-45.4455097502769	30.1590219370492	5.00607002620701	-44.6980851411531	31.1233210004736	6.65012048222625	-43.9465150678978	32.2318954979331	8.13575668769535	-42.9346563975896	33.4080380923186	9.43532563775239	-41.5661107285512	34.4440193386454	10.2830323812371	-39.8879147954139	35.5068204409913	11.7673951816662	-38.5742946608531	36.0360063439629	13.6202862617416	-38.2787416081724	35.7613338274022	15.6301412032786	-38.0894219987768	35.3434741999161	17.720560207899	-37.6050009010266	35.0631598321082	19.8473709707184	-36.9427894227029	34.8758234282814	22.0633611907865	-36.5429107199678	34.5635729214911	24.2907661300226	-36.7159061223534	33.9164057776753	26.436316903615	-36.1621974519898	33.315841530617	28.5846955442659	-36.0281000360848	32.5096815359255	30.6964014561735	-36.1710571072318	31.6050663550791	32.8112977671226	-36.2475114385592	30.6916328813019	34.9060421054507	-36.2373102200944	29.7696392207148	36.9337411900117	-36.123214344711	28.7175030738006	38.5731078485016	-34.8941596683765	27.8140831421748	40.4982626645036	-34.1110105919737	27.0334780993391	42.3178267819331	-33.9478957069541	25.9147470766118	43.8834096224929	-33.6887049075007	24.4460328375514	45.3801363679875	-33.4392725527122	22.9051073880108	46.9102673697942	-33.2706661493623	21.4160731073722	48.3265701511209	-33.1189597254285	19.8680562305495	49.1129665424929	-33.2531860636263	17.9361390973537	49.6617145356195	-33.8190518618453	15.9490117402041	50.3542699837337	-34.4637146028691	14.0252156183651	50.9833999324234	-35.0042271906216	12.0592984898474	51.592754508878	-35.1846834409052	10.0092931602545	52.2359863989187	-35.0766031650934	7.96235430838581	53.0157955227365	-34.8113328936961	5.95770664043778	53.6599532645889	-34.5249511454188	3.89727520719321	53.8544595805701	-34.4327615164014	1.71760037568793	54.3028340749194	-34.3770110912042	-0.428239856586241	54.7403695375444	-34.2091498559533	-2.56552772644171	54.8878573057764	-33.8264555802489	-4.71064458159921	54.7607704304505	-33.2155370748073	-6.8259783999622	54.6655055281982	-32.4670635715228	-8.90719307848987	54.8027248397896	-31.6849947577175	-10.9642677072788	54.9685160414138	-30.9866581091609	-13.019729260689	54.9251007914364	-30.4604086749786	-15.0899117433362	54.6469657629418	-30.1358423930579	-17.1665663302904	54.2551212723903	-30.0901160874974	-19.2413006444016	53.8097345848968	-30.9199738504988	-21.1327180936388	52.6960253565749	-31.8501329843419	-22.6526328326187	51.3675270756911	-32.3876567201066	-24.1889028686175	50.0588345106071	-32.7144618076665	-25.8280671840181	49.0204049983104	-32.7021494419645	-27.6890634831715	47.9591692830446	-32.6390513859992	-29.5451738661939	46.5363543871485	-32.9254507957389	-31.1138236547191	45.0050106579921	-33.3967046718367	-32.5640667375703	43.4909469834522	-33.9854326324887	-34.0422766168732	42.0709441134978	-34.6619844233285	-35.5942067127529	40.6795055992836	-35.3728374896302	-37.1582345162735	39.3061233002684	-36.0685645722449	-38.7397021325732	38.6684731876042	-36.871621440358	-40.6598890620505	38.5793824370172	-37.7196485987808	-42.7076247067982	38.6854782607777	-38.5605110780848	-44.7421717870611	0.735340761123326	-29.6024680701136	42.9266339174966	0.710516158478486	-27.9421037910417	44.3176908391657	0.656996424147146	-26.3036715008642	45.6941517975527	0.315467679769856	-24.6060453023328	46.9187284921843	0.218025537009587	-22.8827694785794	48.0665065749464	0.495254925627053	-21.2133634393975	49.1178486829105	0.443595806875444	-19.3713025509768	49.8426390575688	0.410973938952593	-17.7447353208563	50.9118992809441	0.484209506707811	-16.1338584178482	51.8950895519564	0.658705431156831	-14.3591933008182	52.6501043881617	0.528946639078533	-12.50407432032	53.2923892010083	0.193452183115219	-10.7183324920601	53.9434476916001	-0.337423145382082	-8.92156174620538	54.6026500759069	-0.805576406516577	-7.15294579450323	55.1264033649293	-0.963327391205941	-5.34817554463257	55.5594201035406	-0.183076315178331	-3.560207004724	55.9127005950789	-0.457453411518889	-1.74745089603988	55.9356440841368	-1.47585798519913	-0.19674681649404	55.8508598309951	-2.65371444058382	1.27090671797833	55.7441220783306	-2.11872500495428	3.15941022918319	55.7747619222173	-0.936600972791621	4.74060033595306	55.8301824416141	-0.304845431928945	6.69426236410185	55.7459922929988	-0.729241549032343	8.51536597855094	55.5565245020684	-0.831991164624437	10.4146589648843	55.6537520230958	0.306596442533675	12.0934102544454	55.9564050175169	1.04236439947692	13.8859784173953	55.712967725952	0.730075743182018	15.7463612017263	55.1325579439139	0.572834143292877	17.6909629907853	54.56011996742	0.587473020326358	19.6276124116797	54.1465486867038	0.336291805608899	21.6278642306489	53.958536626326	0.965748744370097	23.4707150861814	53.5586905866452	0.690700891660923	25.3117760550533	52.7616535672873	1.14654029403281	27.1397497591517	52.1928816086396	1.09549504491422	28.9714681518277	51.3339169595908	1.63806350967668	30.7528867860318	50.4477132354282	1.25034125221116	32.4202992993637	49.6174947775545	1.32904583213023	34.2239883144748	49.164879019154	1.00282129122383	35.8086632499649	48.4798961599311	0.738743878417514	37.3607974236071	47.7246471638612	0.433049633506321	39.0463145680868	46.9414284961044	0.631437707826405	40.1891749463698	45.4809009820483	1.13930098718489	40.9352895464242	43.7957377080264	1.55677142135484	41.9962276532532	42.2213544449665	1.95338268217126	43.4626735194982	41.0689089809176	2.14959536950657	45.2492867176559	40.3062037187315	2.34696207573726	46.8314167041998	39.1405168332861	2.43190525107379	48.1230648776606	37.6293169083235	2.33002369912061	49.2346625896163	35.8763259472277	1.86240813607933	50.4722209570162	34.4259638608072	0.888651825246478	52.1487483598139	33.9209985374074	1.72808521134194	52.9108517158408	32.3118821719643	2.63326314018532	54.0812935516732	31.083992254183	3.58843391960288	54.858895921059	29.6344608484407	4.49529097875443	55.4028816918872	28.0140363678933	5.69338138061563	56.1606996758035	26.6422952696117	7.62769225854132	56.666550965274	26.0146001605887	9.4804969615267	57.2621862977724	25.3839349897995	10.1535653032263	57.6789153438771	23.5391212562438	10.319400594431	58.1803899703351	21.560321264865	10.8371713582214	58.8971268438825	19.924601249451	12.6014389302285	59.2841062163507	19.1010555515341	14.5703285992288	59.5284471615584	19.0298002412832	16.0285752039158	59.6930303828502	17.8516787376111	17.0055797707367	60.1035095927991	16.0653531471313	18.2380773265275	60.501306580013	14.5743274385088	19.5963407723072	60.7990976681244	13.2412450915999	20.6477539560662	61.4571374765642	11.4936479397281	22.4103684964611	61.6895387801933	10.6534996171352	23.7313515700893	62.1193422213124	9.10794719680683	25.1648842142436	61.8336241164958	7.61934725262447	26.7148950481573	62.1210871068191	6.44573382132252	28.4042429706049	61.8504603149239	5.7120243717037	29.6275167327448	61.7644815173811	4.2882864389589	31.006820502249	61.1321349432592	3.20073141172204	32.72871463274	60.31442560739	3.28942920579324	34.6423464412421	59.770586626246	3.13131737608906	36.5044448052551	59.252481755787	3.00777524854819	38.0214021036024	58.2681618221483	2.74812623308378	39.2973373708747	57.1524038747527	2.00804880372873	40.1809297203403	56.8358558940925	0.360845485537628	40.476725778186	57.1083833015632	-1.47975325760528	40.7087231696982	56.9068294287983	-3.33491585047567	40.9048762036221	56.3052634697837	-5.31075451100207	41.8274796470635	56.7354002201558	-7.04435514238835	42.5410319406583	56.7341857279677	-8.94006641927415	43.0907218008148	56.3640478224363	-10.753968164073	43.6989842834295	56.3539228876548	-12.6112806314942	44.2007318811162	55.7188711698437	-14.411417682813	45.0096590976953	55.0573999062848	-16.0636069902289	45.8249498852614	54.0471913416448	-17.5974429621049	46.8769081246068	52.8706080311754	-18.7613640691248	47.9018559502281	51.7955604749553	-19.8746172956713	48.4664323970279	50.6557278411132	-21.1963953375428	48.2345409896525	49.7320281379305	-22.7009479358664	47.8262403880151	48.9288853940418	-24.3357323886223	47.6267434825945	47.9408637865538	-26.0419562815092	48.0243014903774	46.705962037942	-27.2558164314207	48.943656372645	45.3148021517167	-27.6547645585184	49.9280709824126	43.8658525020964	-27.7511226396952	50.9113788983229	42.3925305751744	-28.05538976459	51.4892007564209	40.8530259168142	-28.983773544587	52.0983391054473	39.2678993712891	-29.8340505292668	53.3411665401189	37.8741075076814	-29.8354220894002	54.7326862091981	36.5177495928448	-29.5981873881162	55.9866805509141	35.0465606137223	-29.2048116249773	56.9438570368395	33.5493519525763	-28.4026757953614	57.6953695955132	31.9538245037047	-27.5167583026688	58.291526144383	30.0686796285825	-27.1787703273282	58.7893761018911	28.1454679893222	-27.3320377453575	59.1926205528226	26.3126466245455	-27.5107954379406	59.3247029536621	24.5020031765745	-27.5129743146359	59.2537569634974	22.8886133465549	-27.5082908203839	59.3101932246188	21.3091125316016	-27.5026108880447	59.5800988492941	19.8145077629633	-27.1344235564084	59.8498983638281	18.6944413485468	-25.9608460398763	60.0537814044954	17.4575175060642	-24.7404132274395	60.2629083832644	15.9353542101563	-24.0264618256201	60.4991406912294	14.22346917136	-23.6580117893188	60.7348185148636	12.5040374254856	-23.4080146833006	60.9800703850681	10.7588841374136	-23.127251150191	61.1239710076054	8.89794249190784	-22.9364731307755	61.39179387503	6.97492544215257	-22.9031849834593	62.0278530270485	5.13979570123051	-22.5227282621012	62.3076736911621	3.35180140851822	-21.745356630294	62.24421619323	1.56190152992472	-20.9641408743939	62.1716801173985	-0.36645564121398	-20.9874950824931	61.9135324975511	-2.28988592919912	-21.3514024715686	61.5520483296797	-4.14883960467864	-21.3327276314309	61.0947834476122	-6.00817727951559	-21.3557200790643	60.4211475942618	-7.75524815184214	-22.049611171974	59.6429315929105	-9.02535618126058	-23.424559389527	58.9054017313532	-10.0290052555609	-25.1096466740499	58.1680149459725	-11.3829761303197	-26.6679626853539	57.2655668029178	-13.1434129189146	-28.0104930310534	56.1608098024306	-14.9626606396611	-29.4036836780929	54.9902188572347	-16.6587262972477	-30.8320597433627	53.778734133442	-18.365483420717	-32.1865556959856	52.4705896700312	-20.1700850246951	-33.2672474069053	51.0779691497324	-22.1270254614211	-33.5121565849408	49.9084154194233	-24.2734603022046	-32.9848485699318	48.9523267478396	-26.5764409620702	-32.3877020743676	48.1238706319141	-28.6069469036892	-32.0890521327985	47.3282976366572	-30.2073258734754	-32.1208259278412	46.7455726809634	-31.3849052514685	-31.8539867764775	46.6570898895952	-32.1335382879543	-31.1384668796086	47.1632677297643	-32.7752884874472	-30.2604024771653	48.0502579274052	-33.385788859345	-28.9705813266891	49.0291661408724	-33.6935626853619	-27.1781086027472	50.4010560247434	-33.1433678353589	-25.491493702159	51.9625640738776	-31.6778077117987	-24.549289880553	53.339727916245	-30.2465538372548	-23.2287423111595	54.1077127927832	-29.6690037237708	-21.1489496191799	54.4062893789624	-29.6627656538459	-18.8467385744597	54.7084405751079	-29.8900764535787	-16.5339432166775	55.1767044541971	-30.4546414416875	-14.2708395865412	55.5074647434904	-31.2439826755315	-12.0823080560587	55.5208332034427	-32.0601632325078	-9.86471364342468	55.3178590455115	-32.8203612263396	-7.66601814584902	54.9728340397018	-33.5337041278727	-5.4521011325441	54.5083886538234	-34.0142117896776	-3.20283582335555	54.2937019326845	-34.1037137925384	-0.910401141518559	54.221629159799	-34.1061297902319	1.35230684561017	53.8893789328831	-34.2580753417651	3.52139409519577	53.2453428021643	-34.5498436480921	5.56467826750389	52.5481811321061	-34.7670390687123	7.59190282110029	51.9772179232381	-34.7693781027925	9.66676733131406	51.5564902945294	-34.6134396606344	11.7036476584644	51.2107771123113	-34.2683741428309	13.6909604685661	50.7362528451961	-33.4875805175136	15.4491679619341	49.927456284789	-32.7384201902427	17.1280203526669	48.9715619182101	-32.434943096642	18.8217186964929	47.9920783496102	-32.3835552982449	20.4966264798549	46.9808870693026	-32.4723053127995	22.1859014318952	45.7723816128259	-32.7374518888829	23.6428692205609	44.3368180579939	-33.0158593503679	24.8766013410807	42.8654111507603	-33.2321673704476	26.0719458032408	41.4266865487131	-33.3287529254463	27.410045244754	39.7114592335094	-33.9568692312949	28.0558117656979	37.9183833850697	-34.8038692332848	28.370849170338	36.1143113679907	-35.4074059960577	29.1146526683454	34.3615410459621	-35.7246443355733	30.0916992737052	32.5362076120511	-35.6968481585631	31.114581331415	30.7248579907695	-35.3905475563907	32.0930996464698	28.8399498705068	-35.146077201441	32.9957948549372	26.8429332581278	-35.1880481611062	33.7488566053427	24.8329559312118	-35.3784604748508	34.4014932457484	22.8825755111822	-35.5582569881242	35.0048067343235	20.8710053174253	-35.7019426979486	35.5200214374503	18.8240155554744	-35.9134288259729	35.8490462840345	16.8226806742897	-36.1747561754463	36.0909320860721	14.8212452483305	-36.4813156737675	36.3844478372317	13.099698791142	-36.0220982065632	37.3934340249691	11.980753202553	-34.8343640385381	38.5674717254769	10.6653140296665	-33.729578000372	39.6381380096181	8.80288269039402	-33.260937588439	40.2653494282449	6.8182483859681	-33.2680250753145	40.4151114039098	5.03231116115278	-32.6697412273533	41.0268533490315	3.77181795587311	-31.5776545688669	42.000776518405	2.2241724960201	-30.7582671721873	42.6917096665706	0.735340761123326	-29.6024680701136	42.9266339174966	-1.44841518820588	-29.7340873243749	42.4562088593133	-1.16318069527792	-28.075299237421	43.6093307781467	-1.14350992607079	-26.4049915419872	44.9237654341133	-0.811322691227631	-25.0682904917564	46.4759018205573	-0.479819259312148	-23.3618661122224	47.5116603783634	-0.299776958271943	-21.8041781832064	48.7696627872748	-0.699969044805239	-19.9642815054476	49.4403219313718	-0.407137622258974	-18.4927383307088	50.6238075215448	-0.321325365481394	-16.7700685856391	51.4719171067668	-0.962608370226304	-14.9647888782019	51.7862715770153	-1.759898227014	-13.4939449085138	52.8978129609323	-2.00913491826147	-11.6446798491098	53.6025901600833	-2.41924502368677	-9.82772679181149	54.1846871070892	-3.12210031100401	-8.10682504636631	54.7395938010335	-3.74509902765879	-6.30640823805192	55.2094564633959	-3.31867311020386	-4.39253271779445	55.3516852271844	-3.04062472230517	-2.47389627748949	55.4935364865478	-3.9764763799671	-0.786619162710494	55.778065339074	-4.98239328459583	0.882955496119254	55.9205322596202	-4.95827690954923	2.84449500333174	55.8959378061496	-4.09786465926842	4.66048759639213	55.7982503695254	-3.09946844666685	6.41392730893534	55.6672675463367	-2.98053460826723	8.39748300067109	55.7160801808408	-3.64562224702387	10.1907894556777	55.9445190608964	-3.20331581312528	12.1672270978148	55.9163951438209	-1.93806943913564	13.6464166071491	55.4967037498036	-1.67628977864625	15.6009856908739	55.2575892350198	-1.76377843742005	17.5956548061433	55.0670312758866	-2.01202252861701	19.5724829341292	54.77727934666	-2.0476562840159	21.4834833565619	54.2460582510073	-2.01207205160167	23.3416498055777	53.6622781527323	-2.02616889799654	25.2951695812548	53.0806389903231	-1.24940549736131	27.0687506753238	52.3247133507801	-0.183150891646483	28.5633102109704	51.536382110134	0.0321485144201927	30.514343176579	50.9221859182508	0.102051230067218	32.3098777788409	50.185877344369	-0.503899354339487	34.0103372603899	49.6090977250171	-0.747704714106738	35.7326752283262	48.9597956960794	-0.906037670857403	37.2052057509254	47.8050472233775	-0.844696702639335	38.6701702281691	46.7119719403285	-0.554012332165277	40.2746624577075	45.8064439387819	0.134317088763297	41.8057414115593	44.9505570279297	1.18354451311652	42.802630475899	43.8963217396475	1.43967740768368	43.6550640971516	42.3234396532341	1.23876088010039	44.9003514551028	40.9409926448404	0.909306401088629	46.3956721134554	39.8781051530887	0.74535555343809	47.7471480142053	38.6017871692069	0.450673052212696	49.1356867474478	37.3293401705255	0.0947896878574889	50.3977814612733	35.8791206957677	0.17016720619637	51.6588309027064	34.3738024492509	-0.830145080827623	52.7582273606605	33.1449382811222	-1.90995333084436	53.8543168781569	31.9536725102722	-3.31480660180455	54.643567086386	30.9165178171029	-5.09808495730441	54.9412742783879	30.2249174638753	-6.99148343847962	54.9732299132828	29.5808909328896	-9.00555815854201	55.2160552147997	28.9416241563052	-11.0885181340845	55.7652485799605	28.199343605767	-12.6098505874855	56.1963787934451	26.6389933514926	-13.7420125258834	56.4712104214876	24.7172238670889	-15.1342199973606	56.9980886633246	23.0861745043029	-15.5140255476278	57.8387656767539	21.0812997046531	-15.1235078804247	58.5557396504207	19.1328679788741	-14.7099415339873	59.1609919112389	17.2554385107063	-14.2326249919782	59.6524744668906	15.2666473432354	-14.8369402772198	60.0332144112094	13.3425303710441	-16.5917826689442	60.191535002343	12.2963728604334	-18.23948304443	59.9952576363161	11.1509606807229	-19.602065192947	59.4784631301557	9.72979382916179	-21.4524848470815	59.5722726926663	8.95271709546365	-22.8452446044542	59.3659408532545	7.53461602318839	-24.1292841053192	59.2672628547315	5.93407218624569	-25.8335102922832	59.4225744042841	4.80245783557404	-27.562880416773	59.284254132651	3.70081222599174	-29.2697056727941	58.8328636964904	2.6524562582803	-30.9414935481508	58.2477027598204	1.70195668423315	-32.5791995272482	57.6430762680214	0.900613901118457	-34.3197758000912	56.9056542693824	0.285535273537584	-36.021970462975	55.9596124676912	0.0663980568724307	-37.5189281655749	54.8902019278592	-0.0241244313186967	-38.5965033569779	54.0084439588232	-1.2122220647635	-38.2865125795621	54.1276653811172	-3.09785181236823	-37.4267472458612	54.499053452318	-4.80716488530452	-36.8998839221024	54.5678484691636	-6.74983790402711	-36.8953703775095	54.6721690250348	-8.85264093033026	-36.9315297580031	55.2400711113416	-10.7908323708317	-37.5189437442265	55.0557158417929	-12.7202909448173	-38.279405530074	54.7740896950454	-14.5225981796329	-39.1308018096268	54.0655891747864	-16.1076834182525	-40.0739219812999	52.8090084610532	-17.2147186654774	-40.7801794610304	52.42305562152	-19.0267351174559	-40.4392355894315	52.0843283644969	-20.9654244780711	-41.6236118271212	50.7634631183425	-21.8257298425684	-43.0676821774045	49.7098534724879	-22.6231108451588	-43.1098883864857	48.8110340887234	-24.411639876135	-42.5118511470957	47.9782581960235	-25.9745317351438	-42.9995770429167	47.1360959091294	-27.5741163100158	-44.1420419114223	46.3734668146419	-28.7631932286956	-45.2444416524203	45.1951366415454	-29.598847446865	-46.2666542818736	43.6387296865101	-29.8778265433081	-47.2370143381749	42.0077008690174	-30.325452457146	-47.9309647221254	40.3968437923301	-31.1416311996309	-49.023709292939	38.8252009589143	-31.7420141478979	-50.6127988788031	37.494789212773	-31.635599326825	-52.1946708189152	36.2798320870486	-30.9740668803067	-53.3424459725153	34.4921919037799	-30.8188152610133	-54.3673385589694	32.603518740195	-30.84139717047	-55.4529520897626	30.79016402754	-30.6195397420318	-56.4335076710311	28.9776014555436	-30.2751771058405	-56.9307882502491	27.0341151641884	-30.3726800611926	-57.0997272629631	25.1248769555924	-30.8039522287317	-57.1746396491075	23.2763319591374	-31.2920220136852	-57.1989046581306	21.5479945190431	-31.7136390761011	-57.3590013479051	19.9192353669714	-31.7507409228545	-57.7682859888368	18.4750207818451	-31.1665501324006	-58.2343808337915	16.9540313280914	-30.2514599903938	-58.8972503936784	15.7165987631666	-28.9343319298048	-59.6105662080042	14.7071433830034	-27.4425170470636	-60.4272994974882	13.165215661297	-26.8825890594925	-61.1466340413232	11.5089808514361	-26.8167718501584	-61.7463376643957	9.80395646833933	-26.8205845571959	-62.1074668892174	7.97818129789575	-26.6232181513712	-62.1770525969647	6.15221382472268	-26.2044840688017	-62.0602625106407	4.33931807537981	-25.7468540636628	-61.8784377564046	2.45846185662562	-25.4696782264399	-61.733044180022	0.560250539440627	-25.2330500125274	-61.6527443357164	-1.33609051418646	-24.7776975618556	-61.4642515293881	-3.28672898265291	-24.608172232055	-61.1149962766326	-5.19687176833257	-24.7418593637058	-60.495366432065	-6.95956810322239	-25.2194096350271	-59.6701211276005	-8.4067171347357	-26.3491516862712	-58.8183315621372	-9.850999450117	-27.6241576651156	-58.0415879543523	-11.7442503738309	-28.4322145259686	-57.2972631183612	-13.4587335099102	-29.6918666296325	-56.5229432831622	-14.8659511812664	-31.294250251857	-55.6566501077655	-16.4338808045919	-32.6518067545068	-54.5055628575684	-18.0735029054395	-33.6415553339948	-53.0502736541304	-19.6285857031748	-34.3609992633504	-51.5274700078511	-21.184911317509	-35.0388505139124	-50.077484509946	-22.7521493651146	-35.6189722623265	-48.7772627376861	-24.4028698695158	-35.9691763875334	-47.8775296189038	-26.1709935036099	-35.7686178758598	-47.4592909206584	-27.7891614483218	-35.096689500714	-47.0055365372141	-29.186505436668	-34.5913630821559	-46.512960857674	-30.4140485894714	-34.2959448875054	-46.6857144270236	-31.3811718074764	-33.6428520047317	-47.5090590361188	-31.572237033546	-32.8580204658902	-48.6206030446999	-31.6540898727443	-31.6919118115943	-49.8263363606123	-31.7954326369616	-30.1875205915016	-50.9941553726779	-31.8972594825316	-28.5081972566718	-52.0902222679342	-31.8104500876553	-26.6512103479366	-53.0785878427478	-31.5249770651246	-24.5849553329385	-53.8792684645292	-31.2001112919317	-22.435390711247	-54.5095619935503	-30.9982152605868	-20.1963857170965	-54.9707914840431	-31.0324994932561	-17.9334156023359	-55.2953484203882	-31.2712694413284	-15.6779131208559	-55.5068156554888	-31.6566598650589	-13.4504258201269	-55.5982479158377	-32.1607817805312	-11.2555936723206	-55.5448731465149	-32.7630886189233	-9.10797913370941	-55.3246206660963	-33.4797511136487	-7.01694374881518	-54.938702174788	-34.2987998271792	-4.96543093273935	-54.6111134563356	-34.8687077382469	-2.84488409004731	-54.4519895925415	-35.0836605122212	-0.680269444573391	-54.2100418720664	-34.8909241763259	1.45570959654891	-53.9308982857081	-34.5288583329494	3.55540314915046	-53.8277925589609	-34.2774171303159	5.67001840823186	-53.8794836842211	-33.56096627725	7.61733327202591	-53.9515875287462	-32.3951977617368	9.30171134371594	-53.8438710287832	-31.4460718641657	11.1258514277416	-53.3760351059894	-31.3082317158877	13.0657218914384	-52.303145024391	-31.7998873633815	14.5734456344141	-50.9818896850358	-32.2608057842259	15.8305847481416	-49.8635562161515	-32.5549946032224	17.3550549087384	-48.8504420418422	-32.7948776945553	18.9312688033845	-47.7883705669772	-33.1741959367901	20.44596013961	-46.4272630472569	-33.9887267646072	21.4988160194895	-45.0002976153909	-34.6609028603134	22.6968909607247	-43.5575674322148	-35.1897102301982	23.9778358263079	-42.001379218197	-35.6133970419483	25.2216094469103	-40.2671258554098	-35.8826333546494	26.2777652601656	-38.433750355704	-35.9833689610969	27.2310506103529	-36.6296614431188	-35.9970301408924	28.2682458356929	-34.8540426869512	-36.0052323480507	29.3377913751626	-33.0252426381273	-36.0682351951016	30.3491234580844	-31.1262362173192	-36.20039186241	31.254979681337	-29.189693391894	-36.3883878317237	32.0321103787667	-27.2289185820828	-36.6067231891046	32.679351513362	-25.2401453674319	-36.7927283859746	33.2777860526002	-23.2446649809805	-36.8944273635348	33.9093270266689	-21.2851883458227	-36.8835441907304	34.5793076911357	-19.3556277062777	-36.7130244088859	35.2954548744345	-17.4802589482305	-36.3113628071112	36.0900640103301	-15.7463249533719	-35.6529406823726	37.0301768568713	-14.2048835161379	-34.8101815785851	38.1096317440161	-12.6384906992211	-33.9580411472432	39.100285733379	-10.8563257777976	-33.2503621952285	39.7942959617718	-8.98016441284115	-32.6692467035184	40.2885801773715	-7.17081089532834	-32.0761956496351	40.8819828657399	-5.44740203711636	-31.433838530282	41.5545762753028	-3.6452757271602	-30.9728802616	41.8173881085116	-1.9906833706153	-30.5836675253755	42.3468090072323	38.5919389669569	-38.2798473845432	-44.6603393292482	38.4786162679345	-37.3172158364305	-42.2171336455182	38.8416960198443	-36.1152111529502	-39.4382229019479	40.7050199877342	-34.9375401752727	-37.083485080349	43.0151089391466	-34.0817336561578	-34.7926058280512	44.9761872298124	-33.2099593048246	-32.5325806422166	46.5405180277719	-32.0921374268635	-31.147772465643	47.6995413388883	-30.1292430889877	-30.9799937969135	48.2281138905045	-27.8137152987448	-32.2634692427633	49.2213250369769	-25.5440592001839	-32.8655347037806	50.4184359269635	-23.3241925984494	-33.3502848252473	51.5466557805082	-21.3973910244253	-33.5689529779024	52.53237990034	-19.9481860036808	-33.2317835857199	53.6822679735862	-18.4894043775233	-32.1079961016905	55.0704960512227	-16.4239727496669	-30.6818197033523	56.4603122798389	-14.0742353615243	-28.9256161276832	57.8127759695296	-11.9878433664642	-27.0526250938568	59.3152825919712	-9.98814262974893	-25.0678206743271	59.9773567649888	-7.78286468687639	-23.0760423872147	60.8706382908979	-5.36189456321299	-22.0984089246841	61.5357345690002	-2.75539435211616	-21.9857323767173	61.7339386329216	-0.12160618928204	-22.0343487418216	61.9273023952087	2.38254152749288	-22.3960190170267	61.7498820358216	4.92141111915208	-23.199395351523	61.3355015852305	7.61264529957841	-23.610082581364	60.8474955256489	10.2876466636535	-23.8093684553727	60.4041944217075	12.826105537322	-24.2009503645785	60.1315654977796	15.2227103739861	-24.5860562948893	59.9551700165609	17.0447095065434	-25.6404681552406	59.5331729789402	18.2669353935816	-27.1834348824409	59.2705833860477	19.5531477747462	-27.9455529622876	59.1184971966773	20.8897816897956	-28.2242963098583	59.1328999441973	22.2283322608276	-28.269870410724	59.1330414964786	23.586724333866	-28.1788935939454	59.0308710973446	24.945256427807	-28.0902515420622	58.9047579150868	26.8877855842013	-27.5437652800389	58.4245543375133	29.5224963127633	-27.5680790030255	57.5670749608921	31.8609774524428	-28.2996503882318	56.6673329622102	34.2646392738264	-29.5846860549018	54.5003345724978	36.3782914645375	-29.4972316842217	52.6203796875526	38.2464657243774	-30.3564123683281	51.0166773310829	39.5492679556965	-32.1792897385438	49.9575963077428	40.6068068863947	-33.5027149626109	49.5727862285932	40.7293395187185	-35.4282938499313	49.4090303329569	39.7261652794835	-37.7097569789542	47.7766243409079	39.2918399133679	-40.6019853003461	46.3892334917909	39.6016803729503	-43.4986590851393	44.551319331294	39.3742673369271	-45.7375262297601	42.5971310659517	39.9024892943952	-48.3154253082916	40.083663142165	38.9935594466097	-51.3651027210813	-39.1936311432568	-36.7326095165669	-47.4067716582733	-38.8620130992011	-36.1263951127579	-46.2806367846365	-38.7542959653184	-34.7883376099362	-43.6447214492903	-40.6794434761805	-33.8493217551491	-40.2080782177667	-42.8334316502089	-32.9293258856897	-37.7312357367423	-44.8316710793307	-31.9292618442723	-35.8392467096003	-46.4081182477606	-31.2583944871427	-34.1916184479161	-47.1860426384526	-29.3494577428761	-34.291940829352	-47.3709576493915	-27.8522924002122	-35.3642519295615	-48.0783390920144	-26.0974266684357	-35.9647555353823	-49.0968816401281	-24.1303763141358	-36.2396475052169	-50.1068524329835	-23.1592446591544	-36.1158961134778	-51.041082361133	-22.1276909852992	-35.7066033009671	-52.1567600796426	-20.7315445904771	-34.9262348846448	-53.4544730653152	-19.0160869429003	-34.1551335678982	-54.9674732576729	-16.6188520584314	-32.9706400502352	-56.6475161215027	-14.020525384795	-30.8480297324811	-58.015641406574	-10.9765362942913	-28.9327662993956	-59.4264562871651	-8.38468571156813	-26.8853650994482	-60.6015983163433	-6.30281318404389	-25.4011210038298	-61.1455762377236	-3.91769114221099	-25.0940289895835	-61.5228322079634	-1.37313845425258	-25.0728193302904	-61.625528218242	1.57885801931681	-25.9020770426609	-61.7017625017463	4.50268524153392	-26.3164112490583	-61.4178905933316	7.81269264420589	-26.6734552497556	-60.6270476038477	10.7228684398531	-27.274033875661	-59.5788363464948	13.5387554735728	-27.8822567290665	-58.6766475592094	15.7619851791221	-29.3173681586786	-57.9404920296825	17.1409245391894	-31.1765365202595	-57.4648619169559	18.7016971275831	-31.8493129198484	-57.1820649816414	19.8977220365138	-32.0916862931675	-57.0251863904205	20.5744937417805	-32.2815752268663	-56.8587007079739	20.9730861059351	-32.2262610900093	-56.7164859711105	21.6585266153226	-32.0632060539949	-56.8209339408266	22.9640363170972	-31.9834109205096	-57.0244891869579	23.5540683831683	-31.4897648764383	-56.6695164550925	25.5225413329425	-31.4742553901755	-56.3530802993988	27.7060297844387	-31.1561060562397	-55.0248606359774	31.4626970386477	-31.064931662219	-53.0040584329862	34.8107457479848	-32.1842699149778	-49.9821228285023	37.6906289849611	-32.0083406862193	-47.6438868900355	39.9391296171708	-32.8814947628421	-46.400290252231	41.4886714165376	-34.4492912927386	-46.5848010090333	39.9094467616651	-36.6315377529785	-46.2132458082676	39.2346080795174	-38.0294393630206	-45.8414703092169	39.19090434396	-38.911481427086	-45.6845779337864	38.2878803452719	-40.6754319586746	-43.9431992715432	38.8906104246465	-44.0525835863458	-40.7510397208209	39.3783062056375	-48.1714004150749	-36.4418826343082	39.784214977512	-51.5980463473029	40.0810057824748	39.4428013167633	-51.1057553343273	41.8490885820054	40.3645856799497	-49.0171104403179	43.6109034208915	40.0650815414128	-46.7086629246573	45.5050980995843	40.0724456537745	-44.6606840054946	46.3068267023278	40.088714325411	-42.3509642889038	47.677820246878	40.1537323504914	-40.6155133601518	48.4868782514091	40.3679006345056	-38.5759166697317	48.7144790401121	41.1423649640211	-36.4660651364394	48.4720422966763	41.9541810346944	-34.2594670219791	49.6425233682176	42.0414658961046	-32.3988065800474	50.0671200615467	41.721513356282	-30.2643248487062	49.4812737353197	43.2877235077317	-28.9003309055009	48.9501451232596	45.3996791378415	-28.3779143446596	48.1447337353191	47.3919153148304	-27.5883144358773	47.0338460218093	49.1310998904991	-26.4317612227317	47.4165867931386	50.404589041648	-24.5063688308857	47.8823454080276	51.2865940818442	-22.3129032316578	46.7213754665924	52.8504513397085	-21.1558540830034	45.7605065629019	53.8517360606221	-19.356090226762	44.7018371635108	55.162525903574	-17.861270472276	43.7936503975146	56.0294084448652	-15.9392841895228	42.5915546840634	57.0362588307576	-14.2701652287453	42.2476060347069	56.9300101796874	-11.9672333647586	41.8739661459811	57.1580999165528	-9.5120772710394	41.0166450741291	57.1828739493804	-6.99780365245743	40.0262778287441	57.7455376150097	-4.58401237977419	39.6240547843998	57.5925633370762	-1.89184728069553	38.865772536881	57.5024737224314	0.773914964890758	36.9790654740087	58.5668342718366	2.03683225794331	34.7630181622878	59.6467389572727	2.77096085443427	32.4365627930093	60.7499204309429	2.7108510689931	30.1532363057496	61.6250106533119	3.11535648125474	28.2944445327893	61.8726421066328	4.65156898636103	26.4809130800636	61.8298331052763	6.20101866779435	24.4529717247279	61.8521642860716	7.56550426299303	22.3364210614414	61.9735081923288	8.83466429434609	20.334950468277	61.7077300105215	10.2537889694276	19.328679431563	60.8003578421033	12.1763474347977	17.8772090536998	59.8489894716926	14.0654924864273	16.1997425036556	59.0797710269742	15.9524966081256	14.3500237311378	59.3066071393744	17.8082502555722	11.8637443378949	59.0100529143448	18.6990756699474	9.54065638121679	58.2988029863612	19.7214369993515	9.81294730793226	58.0351688175471	22.2937123611652	9.12887817494769	57.1731553456114	24.6825185131254	6.89984424178907	56.4423929542951	25.8822662589879	4.76469884540468	55.7028872232541	26.9813287790628	3.45033389202885	54.8941015944082	28.9011979705256	2.27331852143595	54.2033219362919	30.8117460224631	1.17405153087243	53.1732768649751	32.2922121760625	-0.471848651003081	52.9749483572206	32.4653180939377	-1.61169810005754	54.000712725858	31.1393268804159	-3.81493123610681	54.8213362265332	30.0372042099578	-6.37477963851932	55.3319127275221	29.1341750898221	-9.03285140444584	55.7823371316952	28.3778674493757	-11.3763418292049	56.1172030558001	27.1016350598012	-13.2021644175461	56.2898239353353	25.0886616584859	-14.2326189798427	57.1948532586798	22.9383180209157	-14.6348187700806	58.2121576515874	20.73471027144	-14.4555578604311	58.9687617526618	18.2909698567716	-13.8603005956976	59.5153576765328	16.0932083159922	-14.1266149994358	59.9075089589937	13.5485518628361	-16.1078718447018	59.6149089204783	11.8883000815029	-18.2170098491859	59.4409036782125	10.4135663927936	-19.9349537796709	59.5174919393425	8.58792464248843	-21.7666495289353	59.1979436522392	6.97888467646515	-23.7643793869482	59.1801897210166	5.52342224939528	-25.7417209906567	59.2862245934911	4.06641958781792	-27.5045425248392	58.9144439484706	2.57339021067035	-29.3889215792272	58.252282210999	1.30562911655662	-31.54271027082	57.5308848373432	0.505841241141857	-33.6256104174643	56.6013557150092	-0.186951551419394	-35.4157314361841	55.2442805023773	-0.852522268056023	-37.5172874343657	54.1401322310204	-1.22201688464474	-37.9443006225117	53.8393186999033	-3.739844303169	-36.4015494790598	54.3948646452407	-5.92258974941658	-35.3958911738146	55.1344855239811	-8.29007958694664	-35.7296186093648	54.6974458595423	-10.7951189059639	-36.4872316151439	54.6183495483958	-13.2418678756885	-37.7502561155583	54.8443967436519	-15.3368069758318	-38.7000000114767	53.3930302375708	-17.1224548537746	-39.9760531530401	52.4271039295254	-18.8519610687885	-40.2925512250071	51.8470872793713	-21.2300992984056	-41.0416146808841	50.3436264752471	-23.0446659490026	-42.1818377303037	48.8749771825641	-24.4517989650068	-42.5028190908697	47.9077577829842	-26.5341329144449	-42.7456467942569	46.6826122280411	-28.5603585653006	-43.4611795185041	45.2269733476242	-30.2370428181365	-44.8943249954157	43.8152579873695	-31.0090133848908	-46.1182827226494	42.2010510339735	-31.6504461078668	-45.9969328758789	41.384988449937	-33.5653273136649	-44.9935365907277	42.1409460212881	-35.5082355299649	-45.0970528087782	41.1070898685796	-37.6000794261715	-44.7138259886008	39.6081255031395	-39.4652925708408	-43.9912434931886	39.847882294544	-41.5887779807953	-43.6726818291885	39.2405921635891	-43.7107453244357	-42.5494048671426	39.14038908748	-45.8775888117722	-40.7291877010443	39.930732039039	-47.7110033704471	-38.8039046630892	39.8282909274839	-49.7746587491273	-36.4873495685534	40.138108018973	-51.3051343823749
-0.568353179133097	-56.3944575552002	-45.5625983300725	-0.369068854120428	-57.1234952935064	-43.6626661168785	-0.254695916480429	-57.9770602510052	-41.7526182293436	-0.292696247139846	-59.0060559973667	-39.9063982241006	-0.473236899905453	-60.1613168031226	-38.1371697607571	-0.704058001205643	-61.3078505294452	-36.3724738544384	-0.898113660437369	-62.3748536168911	-34.5628156985862	-1.03708649680725	-63.4259446750996	-32.7313200599627	-1.14572996402094	-64.4942060203604	-30.9017206649474	-1.28617423579608	-65.5754046737089	-29.0889014471255	-1.5242774107623	-66.6493924212459	-27.2989675154602	-1.71940675689362	-67.5592844547008	-25.4387737251608	-1.64764206951161	-68.2064408849982	-23.4737351751211	-1.50354653580121	-68.7238017964704	-21.4814462535847	-1.42210805560294	-69.1134623156992	-19.4673330492358	-1.50183351056735	-69.2811047596443	-17.4234479257595	-1.60987872897963	-69.1862368924479	-15.3616345203657	-1.56959230307617	-69.0065690478446	-13.2915329582321	-1.4937160103826	-68.8435054088648	-11.2071191668823	-1.48665080499491	-68.741670273277	-9.1266426681392	-1.5410260493942	-68.6213108409035	-7.05574081603423	-1.47718239245938	-68.2550468006879	-5.01676736424879	-1.39392149690966	-67.7610348847487	-3.01811142346408	-1.41380363869301	-67.2461291813706	-1.01663953867495	-1.52750990237356	-66.7060347657337	0.963982848292857	-1.63470219922976	-66.0674349482273	2.89466701311521	-1.67811784161923	-65.2930738766066	4.78912977199432	-1.65500716423151	-64.3917988064423	6.63934537617712	-1.61633455346045	-63.4139090398903	8.43398208991964	-1.59672410278192	-62.3717854940916	10.1995427005086	-1.62080043175652	-61.2896351411311	11.9198760877333	-1.69921587349423	-60.1733547568714	13.5958816913393	-1.80776102858329	-59.0174802363654	15.2389894785444	-1.91941174919492	-57.8054493870713	16.8349929933317	-1.99358126499538	-56.462714716604	18.3574612114702	-2.14520448507244	-54.87862079602	19.6351297232297	-3.4289666001205	-53.6844715257491	20.8050807692802	-3.70050585250118	-52.2388435435119	22.3608574855544	-4.24610462081064	-50.7579307660831	23.8039221368585	-4.89341825413305	-49.2615188933597	25.1951457062692	-5.40895429113998	-47.7516459530684	26.6206003886628	-5.94131367662977	-46.2211004702139	28.0071947606949	-6.44852999340198	-44.5323668447285	29.180929429464	-6.59594602728887	-42.7049880751445	30.1417225166644	-7.05180524487037	-41.0240722237343	31.1666213323989	-7.9209948493141	-39.5651375196796	32.1434995897098	-9.0456282006959	-38.2570723888226	32.9292072136789	-10.2594881702583	-37.0406931015566	33.541902292743	-11.5268073558244	-35.8565249825632	34.0172651960564	-13.0826031634339	-34.9711820404842	34.0826778976986	-14.8076783428855	-34.3756609779249	34.0246793686037	-16.6431215951501	-34.1323783030796	33.6564344070654	-18.514500195111	-34.1409687341781	33.064943575123	-20.4528890818326	-34.2619164695186	32.3372395264384	-22.3835459748724	-34.4145833107965	31.5571622554797	-24.3136685249982	-34.5778395928845	30.7450650201568	-26.2440377093363	-34.7364936945868	29.9134762004832	-28.1276786667198	-34.8498119520643	29.0247273936189	-29.8844422092828	-34.8312122298372	27.9496997835984	-31.4286680900804	-34.6627985637949	26.5943309041958	-32.8535432582214	-34.6212846016338	25.1068422466131	-34.2239508950429	-35.1655610322817	23.6130870855914	-35.753971460878	-35.9193159662967	22.3477542359825	-37.47545387428	-34.8364642742209	21.8339540943363	-38.8838078055738	-33.9183524847785	20.7180658796934	-39.9989195906841	-34.5290411223572	19.1222415514567	-41.2602241560137	-34.8936353952576	17.5498693020224	-42.405787972205	-35.0081736584496	15.8569123210887	-43.3511858270658	-35.2012858582485	14.0364030807462	-44.1103121354727	-35.5548855796258	12.1621928353989	-44.7160534711491	-36.0614451032774	10.2975469638844	-45.3080086793711	-36.5069945831746	8.39761338823989	-46.0643315507469	-36.4261673006394	6.51820391927375	-46.9939093270053	-35.5525037075737	4.91195253347674	-47.8528296496839	-34.7745719222063	3.22452056523662	-48.4346152600886	-34.4221151131605	1.29065121012639	-48.8377337383979	-34.0976425524325	-0.698727247037057	-49.1461043754246	-33.7599348474482	-2.69747933826432	-49.3534877804855	-33.4628933800076	-4.71477700058934	-49.402474866674	-33.2746262124052	-6.76087471018068	-49.1362049743133	-33.3275588850256	-8.80890675609611	-48.6021153751048	-33.4954673255219	-10.8247738287772	-48.1880766566165	-33.3836135632467	-12.8976559277654	-47.9601252728013	-33.0574360148009	-14.9715538672819	-47.7494795473583	-32.774763807883	-17.0324023637356	-47.457148328125	-32.6942265015722	-19.092637017929	-47.0205573071219	-32.9272146270717	-21.10710802518	-46.4930319519995	-33.3128475393529	-23.0799460839707	-45.9756844560154	-33.5347663855808	-25.0370069111648	-45.5396516963986	-33.1159852383431	-27.0078038182642	-44.8564852010332	-32.2567380595099	-28.7275271006288	-43.6290408501839	-31.6703903496355	-30.2259962156371	-42.3487113023792	-31.5944253747676	-31.7297296787085	-41.3834058788097	-32.1561038832089	-33.3754742456487	-40.5024405877618	-32.9704365401757	-34.9650646016137	-39.4668481157926	-33.7838882529826	-36.4677868308115	-38.4218680220585	-34.7893164877122	-37.8563106494589	-37.8566251789154	-35.8414127258404	-39.464880984863	-37.932855432672	-35.8888037545027	-41.5017929033679	-38.1255510649625	-35.6378145045405	-43.4832017983177	-0.568353179133097	-56.3944575552002	-45.5625983300725	-0.368500730688521	-57.1262762805417	-43.6559237428494	-0.253865869296667	-57.9867572303371	-41.7321926308553	-0.295607913057897	-59.0329951928863	-39.8627182147257	-0.481624741806974	-60.2057849087829	-38.0707523998667	-0.715054759437221	-61.3638240658454	-36.2807625482642	-0.909456074305077	-62.4457556613924	-34.4400032143522	-1.04658343946858	-63.5105565087184	-32.5849136334404	-1.15624022052209	-64.5912490817509	-30.7371966130661	-1.3044845663231	-65.6820966988371	-28.9118366160959	-1.55197863558789	-66.7556017001257	-27.1113536149014	-1.72518308754974	-67.6477510016512	-25.2151621616096	-1.6311926763856	-68.2825816784907	-23.2147485932019	-1.48629675658397	-68.7881839115325	-21.1980958962679	-1.42217906592645	-69.158672175023	-19.1518064971371	-1.52290512747131	-69.2852806227912	-17.0851672179586	-1.6150901147752	-69.1590491785191	-15.0041993415496	-1.55629006409504	-68.9751768203845	-12.9188135728946	-1.4846282510054	-68.8189542822001	-10.8276491303883	-1.49600953391749	-68.7276055881466	-8.74000532463406	-1.54082345283994	-68.5732111225943	-6.66061746900856	-1.45768953993278	-68.1649436730076	-4.62694950209401	-1.38867464012685	-67.661408697298	-2.62689612671139	-1.42982845706512	-67.1461552545069	-0.634523131619968	-1.54916256488206	-66.5892515471342	1.34308335283447	-1.64781824653589	-65.9223550336155	3.27830736506658	-1.67884187512553	-65.1235144033748	5.15597514738153	-1.65418186391713	-64.2140300726984	6.97877268869366	-1.61917012888853	-63.2294417771212	8.75854207972935	-1.60308239819327	-62.1973797746989	10.4818745311501	-1.62528812215926	-61.1261000912016	12.1647307358314	-1.69016882818443	-60.0182409858178	13.8154186385321	-1.79028238486973	-58.8518417812114	15.4561050979196	-1.91348490460443	-57.6356207678966	17.0392803244995	-2.04268083928291	-56.2982692008021	18.5161509821197	-1.93613111609589	-54.6544316497403	19.7340481515266	-1.36680265898164	-53.335395190523	21.2159370976959	-1.01744386062042	-51.987835977838	22.7505269344763	-0.882237859110042	-50.6195307516534	24.313092622237	-0.908814638426115	-49.0397313416166	25.6539763770747	-0.801093800070169	-47.3149649650204	26.7797243458241	-0.409292316816179	-45.6232000881278	27.8712214307301	0.213889747428058	-44.2048766209321	29.2000677706838	1.0367494988735	-43.0910030163754	30.6858227594985	1.86929560186123	-41.6073703708266	31.763032467163	2.87047681093191	-40.0975584207509	32.6280575398218	4.01383338111154	-38.7025434822357	33.4668273852861	5.08098398144475	-37.3530260536977	34.3157475111777	6.41326686443231	-36.1889780789896	34.8922251661078	8.03727100544091	-35.3859792890643	35.1448768773822	9.86999391282685	-35.2100226256094	35.0616666182587	11.7789507739486	-35.4830219805541	34.6470554490718	13.8064563850462	-35.751900120554	34.0152790024517	15.8719326173408	-35.7865327558282	33.3419972487178	17.982827840403	-35.6315769764862	32.703646197618	20.097564421331	-35.4504003409998	32.0625634391085	22.1354850201754	-35.5840201710999	31.2339091212438	24.0154014629053	-35.7963798424517	30.1308384149919	25.8805678318463	-35.575564162625	29.0368044263229	27.9357664823502	-35.8758894079915	28.5421472029422	29.9741178859889	-35.8633584323719	27.9933227852674	31.7509545603684	-35.2925026274499	27.1713054747149	33.146651037718	-35.8975368825054	25.787773546108	34.5798945517063	-36.1001595071372	24.3322586607517	35.9387844008405	-36.4253618280589	22.8006101440975	37.1992780066187	-36.8110414312271	21.169951739589	38.5711788023178	-36.913305972734	19.6239535193797	40.0026534638682	-36.9703923259758	18.0986216380075	41.4299113087596	-36.9424867769865	16.6026261434975	42.6845507834675	-36.2190166041739	15.1318428930633	43.8346242866943	-35.8512522293469	13.4494689502181	44.7496188988769	-36.1583405029408	11.6282899992841	45.6330181841561	-36.0629949496734	9.76853066813888	46.4473570812356	-35.7905659833759	7.8860754505941	47.1741548574807	-35.5010657502525	5.96699058006827	47.7689122047973	-35.2308521745997	4.00294817467975	48.2034342389425	-34.9924826619712	1.98925130983911	48.4567774204795	-34.7945135417898	-0.0605750244760442	48.5753695569424	-34.6206589397087	-2.14706304805562	48.6002379311254	-34.4513608060031	-4.25363731158457	48.5688711273925	-34.2659459218036	-6.36053987043523	48.5124735030663	-34.0343563584691	-8.45863940976025	48.445898506693	-33.7376770933375	-10.5368902996233	48.3546008298615	-33.3918040163574	-12.5979752410661	48.183972892796	-33.0907969039456	-14.6517345695708	47.8963391081463	-32.9365162665607	-16.6947062806901	47.5849239507462	-32.803843948644	-18.7285454040706	47.2455093121883	-32.6391332892138	-20.7445485590295	46.8502722060914	-32.4202791697496	-22.7403312284371	46.315017586713	-32.1386534699466	-24.689512538103	45.5303928115408	-31.7928690869617	-26.5291018819307	44.4689670538893	-31.4600458423371	-28.1938718957324	43.2139940168245	-31.4554093818665	-29.6853764035736	42.106809109054	-32.7378224833085	-30.757434773316	41.3626289721347	-34.3685118381486	-31.8527137598295	40.5217958966636	-35.4982924845838	-33.4243459386766	39.447215018326	-35.6376989652092	-35.2381120815231	38.313153744075	-35.4733181801531	-36.9494810801473	37.9421135988701	-36.556350168092	-38.5822264825403	38.2604077950704	-37.1329667656583	-40.4757114319039	0.608147332334057	-25.6323569957854	41.322280575047	0.667011472579792	-23.8895667189804	42.2869261340353	0.453648169846457	-22.1230954324925	43.1524459750717	-0.129577064830023	-20.5026521968254	44.0102261579633	-0.628631793713529	-18.923262007848	44.8941164808138	-1.08765463392524	-17.2583280435153	45.5413169608656	-1.34014339505006	-15.5711526464269	46.1469182087747	-2.18266668693922	-14.133869639865	46.8479876017722	-2.53766806660368	-12.5160553806936	47.4080138997917	-2.6526867561888	-10.8138669387339	47.9742212866571	-2.0945153569334	-9.26752321550704	48.7648947298629	-2.28697158889117	-7.55336514463499	49.2289990527532	-1.54661579642177	-5.9062161441529	49.7181446888156	-1.48105129558742	-4.07795289312855	49.9686420404506	-1.74507352310414	-2.31292040144482	50.3126289545707	-1.61341959798664	-0.452244391374019	50.9063463643791	-0.199959910447592	0.680288107051895	51.0077255377615	0.221206856795837	2.46345979123958	51.1949014023372	-0.778941348087576	4.05323078773209	51.2168056483954	-1.03827886949224	5.95891976942746	51.5308445717901	-0.267539923784449	7.58185578231608	52.0619056550216	1.13860044351017	8.92540474760257	51.7890542500991	0.598728848556312	10.7213408421041	51.5295609104752	-0.328095554773152	12.364286404921	51.4492802595263	-0.828209806177998	14.1833124002052	51.5943070899372	-0.315046016033376	15.922234071087	51.6803393890805	-0.0937581955003968	17.7537909291667	51.6673247458808	-0.260269253151784	19.6328137702859	51.5036844521331	-0.0576114038963333	21.4199258335335	51.200234682362	0.543433586313559	23.1800256941863	50.9881490566053	0.994072107295574	24.9104032452237	50.5321908870997	1.30841125312952	26.7183777863552	50.0808693821938	1.3068029473584	28.483180126696	49.6079566209731	0.977887245943108	30.2226359468276	49.0100735243081	0.669195650915477	31.9634340284082	48.2472489510647	0.189665017579107	33.4681430915532	47.4782186457395	0.439211181900101	34.9911108916753	46.6930652572792	0.859150823569355	36.3700406107173	45.9007402286266	1.00064025753879	37.6863066914209	44.9251958041075	1.06313490841263	39.0884319531709	43.8214750624282	1.55127295259291	40.4994970550298	42.845762413189	2.06261991472498	41.8529170434673	41.7588155730876	1.40060651159787	43.2405392302148	40.8081692189013	1.5317216954634	44.5475988718283	39.6187930807688	2.50603833790586	45.6401427079248	38.5285146926823	1.95695009332161	47.0381840328331	37.5151428306163	1.11436516049793	48.0670112676614	36.2283975011466	1.44153477847464	49.3706252198057	34.8532891164135	1.37225307711703	50.6875807850369	33.6022621675415	1.51101287253093	51.9831945995236	32.2145351465515	1.72156743865091	53.2684765737674	30.7879957035104	1.92453797695725	54.4148282008346	29.3130732813734	2.87531214274933	55.1416844936575	27.9282428486343	3.54601653096697	55.9869332046756	26.4465778253525	4.55587497467106	56.7971240149599	25.2001221665988	5.88518647054115	57.4630000663641	24.135776609976	6.77797467840153	58.1533028987573	22.826636303921	7.84688145168909	58.679085519897	21.6261458587027	9.34994444559692	59.0240280389407	20.687251375787	10.9012819725994	59.3140061060406	19.9250211345826	12.6614825326227	59.6219495799429	19.1001707622985	14.4814385428624	59.7118253504976	18.392432862935	16.2613890608715	59.1786347853374	18.4341940852643	18.2494926716614	58.7512485887334	18.4281627680308	20.0264262419005	58.5020218824732	17.8938998064141	21.1566056313435	58.4758388650813	16.4754987016192	21.1769876177855	58.7554744799445	14.5336994344827	21.1517884007187	59.8913198314752	13.1246874974576	21.3012987846207	60.0824685301222	11.2163471524413	22.7718475617132	59.701705764048	10.0711219856033	24.3553357790251	59.2978009145449	10.9233136957484	24.9786136728597	58.56211304775	12.4144824400845	26.6440960741853	58.407569617337	11.9348762324636	26.5993596467202	59.2065390669679	10.3732537883279	26.836502365831	59.9699350597079	8.77984229557845	28.4393589850806	59.3284037452196	8.21444964350738	29.9449901312754	58.4165852879035	7.96455716324858	31.1576942819972	57.6588179444704	7.04515903226768	32.2953257500873	57.095253744742	5.82330202782615	33.6568367974876	56.2262033186776	4.99693945412168	34.9938913054662	55.5293537794569	3.99322616316473	35.7715371761683	55.3303380293629	2.39437396928138	36.0617801123929	55.4519544413565	0.480156153862219	36.648639280249	55.4010220877499	-1.31786328521909	37.3522907087024	55.1468056674761	-3.08680692445261	38.4160804849928	54.2094723418527	-4.29074336925611	39.5056094114289	53.1444240853052	-5.45405040991896	39.8808435912653	52.8548242251476	-7.30320189742327	40.628830369053	51.9142392525717	-8.76881219690161	41.5660050457145	50.334951331616	-9.50176548788834	42.2430910885293	49.0999662581363	-10.8650138268969	42.6912828416026	48.3133621059188	-12.4997185204105	43.051799910923	47.9361037670977	-14.3151082490587	43.1843265272542	47.6396334470382	-16.1158171812055	43.2337398009856	46.8103330080129	-17.8264026371957	43.7827949754052	45.2964708826367	-18.9770559358755	44.4640035623894	43.7640377635791	-19.7340662679623	44.9367834608679	42.6161398625903	-21.1068774383994	45.171419409334	41.896958826076	-22.7168626002932	45.3898559448389	41.1812459070083	-24.1833407979123	45.7872464548285	39.9634930669152	-25.2927001619096	46.6461083910566	38.4320172175324	-25.1173255589971	47.7920835192067	37.2362556489609	-24.1460867504547	48.7966622798548	35.4528179234062	-24.1950434622294	49.5461760718763	33.5467988812812	-24.3893395334051	50.5878168297228	31.8051641704552	-24.066678834436	51.6646230161084	30.0219410345968	-23.9953745151425	52.2637131301172	27.9697630874762	-24.3393733538945	52.6201849494087	25.9097959025071	-24.9619796900035	52.762064319218	24.0135517254488	-25.7882674608933	52.7821391102319	22.2873577510478	-26.8130724003674	52.6642602825593	20.9333866425162	-27.9221901879816	52.3682971610539	19.7824646989145	-29.0606243512785	52.058163517211	18.6310767704284	-29.8968808210663	52.4332891858575	17.1375259966351	-29.7071900564867	53.2336519681218	16.0306566208541	-28.7234559991781	53.3572917353338	14.3204983398271	-28.7174135704856	53.6367351432771	12.5701194968621	-28.3052817015008	54.0296405657067	10.8968709367911	-27.6677058085269	54.3733551875358	9.20270058293323	-27.0145727624166	54.7981861711073	7.57184658330555	-26.1472639648847	55.1529739644266	5.857026952942	-25.4267669235494	55.25914022213	3.92710984213467	-25.219610062521	55.4573457059627	2.02255669271976	-24.7089929117766	55.6183103190037	0.275522982046831	-23.8379949374326	55.5167291035344	-1.53047180416761	-23.1408685658404	55.3200636783034	-3.37843553027967	-22.6263955714223	55.077313105377	-5.10762591440791	-22.1343951418798	54.8529848847627	-6.68525248780455	-21.4701272896055	54.3830643404393	-8.32570519191205	-21.135453045583	53.88970314944	-9.86474924642986	-21.9244454628117	53.7521057429581	-11.3421399797045	-22.94698696244	53.4259841682423	-13.0155757472219	-23.5626574901648	52.7434339584176	-14.2263036074861	-24.9376463873517	51.7888820789803	-15.1386550237345	-26.5423920595246	50.8816230288335	-16.4567930110317	-27.7815713266976	49.9128135197618	-17.9724692665228	-28.6573551809689	49.0250776629089	-19.8324162452375	-28.4081575748313	48.2163534764203	-21.6815813889284	-27.9873935354413	47.2047891567004	-23.5273062941236	-28.4837166675449	46.0806565999943	-25.3267119443692	-28.9591885703827	45.0693264780673	-26.7858828827012	-29.3957345121204	44.3008343144577	-28.049485096855	-29.4143701490609	43.8337951217504	-29.0894168145986	-29.3394060910707	43.7182545927844	-29.9515151110542	-29.1531337945624	43.9933176344649	-30.7646455393249	-28.7420652803007	44.812380494413	-31.2107339498523	-27.8729814066636	45.6357863965753	-31.5226316489478	-26.5637758940853	46.1797132137275	-31.822878191752	-24.9150301945042	46.5086575677046	-32.1067204607512	-23.0740987471953	46.780620780737	-32.3121447767759	-21.2045540934235	47.1142275077481	-32.4145142668909	-19.2404101554795	47.4859531685266	-32.4498663312861	-17.1931050935009	47.7605103578081	-32.5285329169904	-15.1189443697697	47.891035417914	-32.841323379769	-13.0287619652506	48.0001505903955	-33.3673974317864	-11.0098857045529	48.0738371944253	-33.8005068589504	-8.95619621448063	48.1093610096376	-34.062118282847	-6.91261643160365	48.198085637241	-34.2745906151564	-4.86608794463238	48.325485964	-34.4841339503644	-2.83473639459586	48.2914751311044	-34.675547179259	-0.834195480624197	48.0724901298781	-34.8399576740326	1.12476375799086	47.7748673831305	-34.9902611358086	3.02601743243773	47.4311489209533	-35.1347478429785	4.88943913095459	47.0085184781743	-35.2810135877835	6.72333343878181	46.2567339757023	-35.4466012296847	8.45346149513413	45.1481443192499	-35.6482397313901	9.95604419561644	44.4183858866794	-35.6918582974929	11.6697836763341	43.6876008537642	-35.3541315549603	13.2958809845739	42.6165532250779	-35.5186452620955	14.8004027840126	41.4524468575289	-35.9393930817053	16.1608511608092	40.1722682621401	-35.9492866872725	17.4591846462651	38.9688930811231	-36.0852680496886	18.8717199096759	37.8941851062774	-36.2286571943647	20.3151805969889	36.8526089188541	-35.6733863162795	21.6620557691982	35.8445970217705	-34.7618364206152	22.7939316992962	34.6099181478152	-35.1337543682334	24.0570565360935	33.2676082392588	-35.0542954137567	25.2542479222356	32.1252023987471	-34.6999177514304	26.5751058095372	30.8903834349434	-34.3437289422963	27.7711467128309	29.2392696574218	-34.6154917453351	28.316683439806	27.8538568461009	-35.7672275561114	28.624940862128	26.3907954304515	-35.0995874536139	29.4998424228998	24.8918150041014	-34.4739148332661	30.4461027260952	23.3885448204117	-33.9140826986669	31.5044207844656	21.8115531306445	-33.5937465339499	32.4978362737329	20.1490664847255	-33.458020235986	33.2549362145193	18.3513661071759	-33.4597776083012	33.7779430515318	16.5113112101029	-33.537677452081	34.1294097984199	14.7094135631814	-33.612700340699	34.4517431333886	13.0294345772079	-33.397721028084	35.2141826064352	11.2700420680292	-33.0145762997129	35.7203686775948	9.52959668524694	-32.6414817084706	36.2015663088564	7.75232839593105	-32.259839048572	36.5213237043563	6.51663184499013	-31.2527983326124	37.4604365686029	4.99946611124974	-30.4414014917787	38.0874806249534	3.84737288633402	-29.2631395493296	38.9159135312574	2.70212271717712	-28.0864053974563	39.6668515109593	1.63306494752045	-26.9124828583921	40.455293263957	0.608147332334057	-25.6323569957854	41.322280575047	-1.55172963330491	-26.2209977210685	40.3043221782861	-1.57901721410635	-24.8820687018637	41.6025821389472	-1.39255461086254	-23.2763868189128	42.5784071017983	-1.76799126133428	-21.6166688238436	43.3608759668969	-2.55364063637218	-20.1094610594405	44.1578397141697	-3.34306759792025	-18.5572144606691	44.8417178127573	-3.48258004811501	-16.8236830169446	45.5375569339595	-3.89130242056049	-15.1885278075895	46.1355025931193	-4.37398901734445	-13.5159960314816	46.5313706214822	-4.65327968666452	-11.8653603146345	47.1788138254588	-4.61156102715178	-10.1530548200472	47.7959774729192	-4.42475174401484	-8.32444879034459	48.2264774405474	-4.71131823560722	-6.67990549679117	49.0256760426385	-4.63629759718515	-5.011722798365	49.712844673438	-4.23798942169224	-3.28614465731417	50.3059536011896	-4.38150821549556	-1.47055607859593	50.5490974132142	-3.75354105564869	0.233105801343367	50.5321515190097	-2.49031106425887	1.6715380563397	50.8862669294955	-3.33813832468107	3.18068922819973	51.5230723311554	-4.17198318948401	4.81059332125391	51.5030915677009	-3.28551291351411	6.46704210792622	51.5468116558212	-2.64520712377543	8.22025690098062	51.7655145816813	-1.38657059148723	9.53906767534572	51.8270094887423	-1.81466211964546	11.3195024995596	51.8592587590329	-3.12782635560886	12.7400022103049	51.8449853740065	-3.57053826802159	14.4931163684048	51.9911675882975	-3.01066570528058	16.2659532696011	51.7925074265508	-3.00432032203904	18.1350070475969	51.5487951940111	-2.93025974727232	20.0491098117866	51.4955633566098	-2.5040269542466	21.8720790555832	51.3875322836837	-2.10525372104045	23.6105818796926	51.1935337474262	-1.66685304674658	25.3758378807882	50.7783224488899	-1.28920238840957	27.1236587122996	50.0961486392542	-1.21666965942803	28.8490488735398	49.4959108387227	-1.39785427311287	30.7013265431264	49.055116587713	-1.77917089463715	32.3467681464532	48.4176817789605	-2.14752104197034	33.7838891502934	47.4559589485674	-1.70835649040723	35.3594071825059	46.741700928529	-1.1901323631021	36.8063701498006	45.8231450598326	-1.21076710199897	38.2409104764992	44.8104802285462	-1.08480070461003	39.6493949712809	43.6915841554041	-0.420166174153486	40.920132586963	42.5410288532588	-0.348000711383466	42.3460002101403	41.4751610092162	-1.279601536387	43.6487117838577	40.6778865894039	-0.680988332922322	45.0742144629903	39.6313619909945	-0.222012412038579	46.4969326790676	38.5532097262256	-1.26081691221329	47.5382594281859	37.4189479030267	-1.34282433673601	48.7135648770437	35.9267210903058	-1.08502750002017	49.9373670674975	34.460597779064	-0.954240569156201	51.1661651471794	33.0092239952933	-0.962509069487185	52.4033151455156	31.5250748480903	-0.915010989340989	53.5996313496756	30.0449114828483	-0.851268187224028	54.7783679109193	28.6531439045036	-1.02517726294742	55.9094419006623	27.3026412477683	-1.96347011751774	56.5274063779762	25.9862965804387	-3.18729560714581	56.9806545277734	24.8108993607129	-4.56460122863533	57.7402897483342	23.8753703327182	-5.35263739144065	58.5263605660143	22.4532181873967	-6.25702556426836	59.1528075943771	21.0147576391806	-7.70871743023074	59.6963737702509	20.1364264858213	-9.32340225828315	60.2055171659448	19.4167105212664	-10.6753223895335	60.6618344045995	18.2959259211962	-12.287367947216	60.7295275540385	17.5184445341489	-14.01652124749	60.6104699482725	17.1351144136513	-15.7973597519967	60.3539832979535	16.9219658767032	-17.4611492406721	60.1751044797981	16.023626749025	-18.924099441642	60.0092198865475	14.8661996657683	-20.7078761072723	59.7815398922448	14.2964208646431	-21.8783829552601	60.1396432317882	12.9109300595008	-22.5008914332858	60.4494325277784	11.2260623727257	-22.6866956248807	61.1152491243672	9.4577353164929	-23.469433981784	61.4487647738075	7.80327608873384	-24.9959222346794	60.9119392965855	6.93745067350267	-26.5653465985126	59.9621837962819	6.80864775488239	-27.8587045932139	59.6156517225004	5.62237125882383	-28.7436917938631	59.4170640142701	4.11818208583185	-29.7522548815901	58.8605178514702	2.7205361963969	-30.9870204326454	58.1552211631316	1.56197462188384	-32.0945207073311	57.5712952499747	0.27376544441366	-33.3959151055935	56.6868088253579	-0.566654987644121	-34.0634379242541	56.3169483791121	-2.19751699143115	-34.7620436079418	55.9267893987223	-3.82159960833052	-34.961260977196	55.6247292182767	-5.63964988442942	-35.399311265673	55.1486290049533	-7.44414186289369	-35.9321671722855	54.6822105209758	-9.18723539941508	-36.4321176446191	54.1198070242712	-10.9415342117078	-37.4877308954071	52.8271518823441	-11.786806576522	-38.1381668568834	51.6138994183032	-12.9959449569374	-38.6976050236631	50.6132831232943	-14.4235503848602	-39.3907508750239	49.6093882553035	-15.8768370329468	-39.8782387185087	48.9385103301214	-17.5751647361591	-39.8658132008994	48.5656082625497	-19.3780827352241	-40.2279360008944	47.2513766183506	-20.5833051942149	-41.0476741297437	46.0075539877679	-21.6909273201942	-41.5470272855135	45.0894671520885	-23.1378557337283	-41.9019978430126	43.8089023845788	-24.3635501185766	-42.1599810247446	43.1992081729478	-25.9909150345192	-42.4926387738214	42.5051424858127	-27.4892798500993	-43.0570653205527	41.2439754215845	-28.3447757890976	-43.7834966938883	39.8150902013812	-28.2998057327746	-44.7894994947189	38.5280392857272	-27.9503708349967	-45.8726458838458	37.0701247717705	-27.605636370838	-46.7621183582112	35.320442105873	-27.3935913620586	-47.5515331088304	33.4719000632902	-27.3773505624729	-48.4667727133783	31.6434807369882	-27.4212380242708	-49.2718601004058	29.7432515406872	-27.3771944683162	-49.7951843427175	27.7654206007738	-27.5169979016679	-50.0427040002287	25.8055496107453	-28.0612009955911	-50.1055833406848	23.9606231960529	-28.8426929003753	-49.944702588856	22.3627555100919	-29.9355368524169	-49.7813321875458	20.9227709409992	-31.0864498246431	-50.1937051595603	19.2717954927351	-31.0802059644924	-50.6260893545648	17.7021641445811	-30.7522698816907	-50.6995649144147	16.0540338117929	-30.9590245213839	-51.1945594919954	14.3565122890829	-30.7825955913593	-51.859488067423	12.8475152721279	-30.098479696025	-52.5873335895569	11.4504877672591	-29.2560508763406	-53.1468367968347	9.87643062568013	-28.5759319551953	-53.6548841940273	8.22941922937208	-27.9238823939268	-54.2014249779967	6.6413169198214	-27.1545224002276	-54.6587187910346	4.96424202744711	-26.4526629692971	-54.8122482851252	3.25099910498334	-25.7501946397423	-54.8628308412871	1.67959566164552	-24.8194958973163	-55.241040804054	0.000352922537077915	-24.3142635536727	-55.0917040509783	-1.70253686519816	-23.9033322152683	-54.6992542884235	-3.41828666192568	-23.6240441963134	-54.6393105809105	-5.21640242720551	-23.4670565534571	-53.9140795415132	-6.84271057223696	-23.3796871844197	-53.7422169654882	-8.51163217702282	-23.90844040996	-53.0219680418704	-9.86231852836182	-24.912779875991	-52.4548280428765	-11.0786273744069	-26.264932189369	-51.8938614385666	-12.4363252231585	-27.6793147192855	-51.1977486690365	-13.9082522053072	-29.0197449879326	-50.1246228175302	-15.5825397924669	-29.6834271628577	-49.2937233886912	-17.4176525624391	-30.1508697330358	-48.7815306722295	-19.3172959635933	-29.5278543145231	-47.3329718247487	-20.7221683641443	-30.0629055137876	-45.9514289732137	-22.1157435307942	-30.8169117836417	-45.138156468397	-23.6855805014133	-31.7823445368451	-44.1328686636223	-25.270438948315	-32.1833432690334	-43.1835971652394	-26.7698432642971	-32.3231852336554	-42.451405220829	-28.1572677736194	-32.515399968675	-42.0973313721979	-29.3705681432934	-32.615912495126	-42.4270157514734	-30.3918908539787	-32.4321381512877	-43.3168116356512	-31.0179822503784	-31.9779800692172	-44.4373775954446	-31.29015848483	-31.1312519596276	-45.4460164879131	-31.8998014483762	-29.8148000743662	-45.5998690908859	-32.7622584477919	-28.1616361649677	-45.7943820475764	-33.3911409664693	-26.3265512385721	-46.1338032408556	-33.3682290755686	-24.3695794236148	-46.6349815745157	-33.0063786598864	-22.3420913021842	-47.1850949346745	-32.6758574810257	-20.3102793353784	-47.7335588970313	-32.541590779728	-18.2419772028978	-47.9894128040917	-32.7543916518833	-16.1529815922337	-48.096746211366	-33.1542579795861	-14.0869280396931	-48.3887328276295	-33.4257195315109	-12.0350689797441	-48.8598074976248	-33.3774584417865	-10.0345002876329	-49.2204893569041	-33.2332110938552	-8.05813271222985	-49.4298700918233	-33.2681027084911	-6.09284738192155	-49.4639284044953	-33.4285020872475	-4.13614485205581	-49.2036960094873	-33.7409457158859	-2.24458734615739	-48.8740363945919	-34.0005438183489	-0.376120079822957	-48.5462044019981	-34.2525371696501	1.48094799577285	-47.9846464671564	-34.6612227284734	3.23799559116764	-47.2510213407877	-35.1592440423258	4.90538169962089	-46.3540101904023	-35.9787510928559	6.31751915119719	-45.5608556145718	-36.5542396474102	7.88734104146567	-45.1256194991082	-36.2292700333366	9.68409216913932	-44.5538211260179	-35.6074169567817	11.3612208594676	-43.8234142076748	-35.2601927109582	13.0231790704653	-43.1006956836035	-34.9577940362287	14.6812707960789	-42.2398571243914	-34.5804842195285	16.2777813841397	-41.364371924283	-34.0798198556801	17.7805424563263	-40.8542556369964	-33.4953103214364	19.3859572821309	-39.8788793848484	-32.8316019354328	20.6190404229617	-38.6275277577266	-33.4265331313441	21.6943511136526	-37.2578409631943	-34.3169663117564	22.4147827836947	-35.9773288312916	-34.3201631111864	23.7137469178902	-34.6785631797585	-34.1588466804666	24.9763040842528	-33.3892120906427	-34.0309412233399	26.2421086684698	-32.1300500812127	-33.3906438278662	27.3695139869022	-30.5056258014269	-32.9954378986242	28.0533307442455	-28.8332568968567	-32.877164617337	28.8059976661995	-27.6394216355656	-32.5227941607634	30.1830458676114	-25.937156353282	-32.516536856089	30.8983840413557	-24.2169703674734	-32.6732840515145	31.50890099633	-22.4942422554988	-32.6174928235705	32.1647632721667	-20.8679371802399	-32.230315000916	32.9862767542285	-19.2315113359531	-31.9871791500509	33.808553387298	-17.6424414279778	-31.5254461522962	34.6405926414609	-15.873923493065	-31.2411231099367	35.1717045863835	-14.0639014145964	-31.1263655120334	35.6595201920708	-12.3104366901348	-30.9356782540868	36.2730040654049	-10.5345249492722	-30.7195003028311	36.7942825198431	-8.74531183153339	-30.3757170060559	37.2049910666472	-7.23954319899175	-29.5744838165296	37.9557451330919	-6.29611880145913	-28.3209917914719	39.0028324419793	-4.96977709837156	-27.2361025646502	39.8198818005275	-3.26335243276884	-26.6809438393939	40.2782392037622	-1.55172963330491	-26.2209977210685	40.3043221782861	38.1815486054399	-36.7631673695031	-40.7706795336521	37.4993902991864	-35.5916521687746	-38.0561572791309	38.8159713929411	-33.9922384327488	-35.7595245692651	40.4456870030708	-33.3784781938087	-33.4881527621407	42.2731892911862	-31.5544679188591	-32.2533492500608	43.7159617107231	-30.2424735637795	-30.447351738725	44.6723779995835	-28.752834319541	-29.4659204541761	45.5834760692634	-27.0213315771906	-29.9031439288109	46.5608281885652	-25.1638172397254	-29.4960889897084	47.4169221300829	-23.4543230930855	-28.8797698871242	48.301134405556	-21.6412800171242	-28.5539567584528	48.6222878839086	-19.844275041174	-28.5091955825879	49.1105935323116	-18.5600099657015	-29.0136763530064	50.0496530239333	-17.2414301843923	-29.0426873249929	51.3954979080492	-15.6433254937664	-28.3564169774345	52.1041343427949	-14.2148883017956	-26.377907769399	52.9752221950074	-12.4505241366347	-24.88230257142	53.6961108768052	-10.7609413496065	-23.0971404279209	53.876659270961	-8.43237548289855	-22.3875512485186	54.1030287106807	-6.14254628289609	-22.9041350860146	53.7421431084603	-3.89421993073207	-22.2519805175315	54.3033641385943	-1.79248386331757	-23.016336740382	54.3855671683583	-0.164617784672862	-24.6516925837112	54.4830774698921	2.20647810981359	-25.2921698070912	54.3892900434589	4.58983051792079	-26.1511979151877	53.9064968873556	6.82473309037698	-27.2920972289808	53.4123710003856	8.92092067319765	-28.6583184391557	52.5247849583042	11.2526141264522	-29.1964285399478	52.3560409314421	13.440192407034	-29.3210977170215	51.6625366115607	15.0901171699272	-30.4667641723528	51.0993244856203	16.2142920626673	-31.5216924168649	49.995477267653	17.057679922365	-31.8900139318073	50.2934009321298	18.4079444703925	-31.6486609095305	50.4987293419435	19.1619495383877	-30.1032684902496	50.6448577370454	19.5595587468567	-28.2474357689712	51.9063587784661	21.635931174491	-26.7529347183308	51.663311165346	25.1384726815055	-25.4991551064475	50.8269785558776	28.2808419306712	-25.2543781556637	50.0467620738321	31.3283470919595	-25.2054900974723	48.700388861134	34.1890766148723	-25.5719607429932	47.6846695785205	36.6914233345448	-26.3038064137324	46.5289530146181	38.859886528844	-26.9015738540075	45.8914571073025	39.6267458884552	-28.467408435495	45.7790097352111	38.7410582404916	-30.6069655025115	44.8505407099389	37.695528715407	-33.2853571055633	42.531035542781	37.7139964062118	-36.5416616704462	41.1015195962741	37.4443454071281	-39.8860300528322	39.8129993821128	36.1927232616839	-42.2881441309169	37.6056168811421	36.2880095657706	-44.7195983762012	35.63087470794	34.2894088483606	-47.5907621796484	-38.5047432696356	-35.1614735787276	-43.3973409351182	-38.0705780842348	-35.6144023020404	-42.3204508723362	-38.5234281282583	-35.1893668497048	-39.7996825521239	-39.584727978667	-33.694450076384	-36.8484513405624	-40.4727381107958	-32.4179562789176	-34.6056363188116	-41.4856581555271	-31.282444450452	-32.8213668323822	-42.3084640648036	-29.1747752612666	-32.8770526993256	-43.1882067004365	-26.8876205198914	-32.7379990933843	-44.4104875175633	-25.1988215120621	-32.5779300221049	-45.3364760578227	-23.2952169010602	-31.8625399543479	-46.6666878694975	-21.5166944090407	-30.7777897112117	-47.0526418441582	-20.0303465616062	-30.4586153442562	-47.6870021781018	-18.6223256007101	-30.3783675258831	-48.9114490336694	-17.786849004375	-31.0960669655299	-49.7570091874308	-16.2736175244315	-31.1017420010808	-50.6314635798579	-14.435578142142	-29.9744441408252	-51.8125449603658	-12.5526871578716	-28.1596136037892	-52.7185237254859	-10.664710047551	-26.0556173239698	-53.73205062949	-8.44018365462541	-24.8192511907349	-54.2558545513255	-6.27640633717727	-24.4463088332484	-53.7150606653914	-4.22555371495753	-24.4028577734992	-54.1512575353347	-2.0195607068115	-24.3314337892086	-54.121789849339	0.442751085398434	-25.4869896229278	-53.6032408731697	2.95880496739101	-26.063050093053	-53.209560676893	5.75809430495745	-27.0727003806465	-52.7560968043636	8.07625728653826	-28.6530078323528	-51.7668214037854	10.4381586172945	-30.2065795748533	-50.7148412424698	12.7268321577454	-31.410708503293	-49.7781259922575	14.9849446190607	-31.4873785087561	-48.7322114202966	16.3338488358154	-30.5704333028439	-48.8585299008281	17.3583171063415	-31.949054292201	-48.8676094402556	18.1810702346486	-32.3397965318995	-48.6550871668002	18.6909666502208	-32.3674053867159	-48.0197468282815	19.2052302314732	-32.0781669642317	-48.0128144772486	20.5224973593756	-31.4871907068598	-48.4651704071469	20.8700165921666	-30.7805651691616	-49.7893580592435	22.6682951480545	-29.4092077284161	-50.1588361610149	25.1614710396419	-28.2704535742058	-49.1627311573726	29.5694391849846	-27.6869629643686	-47.8024398580916	33.5771050692291	-26.9445726073744	-45.5610396207339	36.9219598037771	-27.9671029302603	-44.1612867253626	39.610034320417	-29.4138754574147	-42.8641423276508	41.1253239626779	-31.497787313433	-42.1465007482288	40.5921948173387	-34.1342464414731	-41.4197172720128	40.4832323819778	-35.4067733260398	-41.2744004162759	40.5278395934263	-36.2714089286212	-41.0474376614778	39.6241381642107	-37.7917208762375	-39.3582083514791	38.4053095877133	-40.6280370242254	-37.0997614537927	38.200754307389	-44.6123469233634	-34.4276009608419	36.1124034295452	-48.2129842075648	34.4160017322756	35.0622450857555	-47.7491409770561	35.3339347365003	36.9122751672584	-46.3854184491457	37.0935892535852	37.6043230521666	-44.7450222864972	38.5932759557983	37.846637213941	-42.9164084071451	39.951340324325	38.5010917049357	-41.2894429347668	40.9010295276003	38.504261339512	-39.4469248590734	42.0589164629501	38.2832718668347	-37.7821741490697	42.8148714323646	38.1997119207782	-35.8734868984424	43.4567598962135	39.0859700866213	-34.0125620999075	43.9685151673737	40.0552787485079	-32.3374109112831	43.4545317656843	41.6187077718646	-31.2101435510082	42.7517170150494	43.3986539998131	-30.4528592795704	41.85012135954	45.2144946338499	-29.7170908933357	42.1354932840317	45.1749477925428	-27.6038941767962	43.0922866488538	44.0918092872545	-26.0166695439033	43.6267195077753	43.2983963796256	-24.0239777306558	43.5921885651266	44.0428418593972	-21.9215119372863	42.515118077515	45.1301525431822	-20.3191530337117	41.9689976376515	46.9527255563864	-19.2010863533855	41.8672681517101	47.8052891285327	-17.2261061935704	41.4261888325087	48.5437622484534	-15.2305737701326	41.4717952397544	49.6333850974375	-13.418687228506	40.7221095766113	50.9180292359506	-11.8398209675447	39.425518358647	52.2184667242822	-10.564653865188	38.5854182857749	53.4387368502538	-8.79746996185283	37.9275057287732	54.0384938484647	-6.70663269579559	36.5175841929506	55.2478819910886	-5.39528768792113	35.4094503545053	56.2037916281808	-3.67003106700448	34.8078438135529	56.5533591192481	-1.57956173723539	34.44541359581	56.5113738995387	0.607034984956951	33.573709884043	56.8323466570322	2.54069105753793	31.786933306892	57.5508787815086	3.44638128154499	30.2418488649932	57.9666168066765	4.86107705186595	29.1715841511598	58.8441592008176	6.48608672727977	27.7590298174735	59.8737386237996	7.78809067169044	25.9818395611387	59.9954305745177	9.02589500644701	23.9399850546817	60.1827317523435	9.63929485400219	22.0192733814402	61.0325288530589	9.58692529817241	20.8558730460877	60.6381724290426	11.4181958061786	20.5562051527153	60.0688835905375	13.5713842864795	19.1755434011981	59.6395798788863	15.3075020585956	16.9438464351506	59.7277202054499	15.9708286447449	14.7600041613087	59.2683334251648	16.3785272351389	12.4656114296882	59.605927149846	16.6708819090068	10.2478224819969	59.7206006799775	17.4887158382457	8.16324181330637	59.1442940251081	18.4850894027973	6.4722801086134	58.0130805163817	19.5864345405238	5.0782333041647	57.3108897799089	21.3091940472409	3.98862221396681	56.86225937346	23.2406235157105	2.7129249749831	55.9691949675495	24.6360139317972	1.41025553807297	55.6090451615864	25.6623340672695	0.00620989859901491	56.1211040979689	25.1094829111461	-0.922888052259675	57.0407415676226	23.5341237026834	-2.50312270409017	57.7607352188883	22.1777506808711	-3.67296420302561	58.6035166782241	20.4558462035479	-4.79027634441815	59.5507897162046	18.7837101862588	-6.42792539180931	60.385999144956	17.504788983173	-8.23423622872262	60.7011104505575	16.4305290253831	-10.1120384182189	60.7936632243631	15.5423015408179	-12.3167027554656	60.4733081635108	15.2730062056361	-14.4049733954501	59.6858781149678	14.930821552539	-16.4840776087281	59.405763755991	14.1280568701346	-17.931886120448	60.6094733133444	12.9450092257658	-19.7678366139205	61.0200362005645	11.8381443994345	-20.8283185737597	60.8776339846275	9.98465649888215	-21.7986297173327	60.5101400911969	8.11484093443112	-23.2452656275403	60.3298835171568	6.47135849199005	-25.1720159550018	60.2093545880384	5.39126775133103	-26.7626219275977	59.3284541630427	4.34986396108482	-27.6959152482422	59.000691066348	2.46356411302703	-29.1032586591699	58.1587602523789	1.01528179004154	-30.6453040895252	58.0653603472953	-0.579311655971913	-32.0953789178741	57.0574504509071	-1.93287818659782	-33.0254247447252	56.8073651779028	-3.96896397429986	-33.5516615891076	56.7068905459479	-6.19300893020531	-34.1805449118777	55.7648559372296	-8.17365378170266	-34.6557330274166	55.6023107779082	-10.3636001849357	-35.4043410173887	54.8008003080843	-12.2643756641501	-36.6596897178175	53.310459075388	-13.3751990760511	-37.6582406213505	51.7971211458202	-14.612632879456	-38.2773464500828	50.7140942675259	-16.4425238726387	-38.4901251004203	49.5282936525151	-18.2131032411456	-38.6912169214506	48.7768668248668	-20.2991148186898	-39.4410943091211	47.5211202725674	-21.9651748677694	-40.1453477092588	46.5044485558477	-23.6420146075123	-40.229804831228	45.3969824822391	-25.3792548416117	-39.7419377759977	45.7764118403978	-27.514926087003	-38.7346179209911	46.7475325264306	-29.207215416414	-38.6656818697941	46.3146940901842	-31.1375107521721	-39.1517294427639	44.751438868912	-32.3546235612321	-40.3460959299402	43.1258432689467	-32.6982940916223	-40.6433714786354	42.0950768312157	-34.5073461407548	-40.3477106988135	41.0720873081118	-36.3096698246932	-39.8844304996102	40.3456963407934	-38.3206355395762	-38.7701567495642	40.2232828009584	-40.1026249494162	-38.045611963536	38.7974762702405	-41.4551849632212	-37.3877084842958	38.4096902014127	-43.4797114963292	-36.3050814733332	38.9506230795991	-45.4389540902838	-34.5905670920878	38.4776406536504	-46.9889683852158	-33.5369660790664	36.8164038790976	-48.3455730398186
-1.5861031277316	-50.688400778642	-36.8378174784305	-1.23625584179446	-51.2150263893	-35.2310530797956	-0.993073969996872	-51.7404211418086	-33.5717504465714	-1.00628557873779	-52.2350728948753	-31.8880208356568	-1.2923630369398	-52.7242228283056	-30.2171659068669	-1.44767021456507	-53.3199848334168	-28.5590475456754	-1.37512560330454	-54.00746446907	-26.934005398881	-1.27187368969863	-54.7420307994467	-25.3325108406024	-1.36032580406631	-55.5171051128442	-23.7488562821755	-1.72941765540115	-56.3037222234405	-22.2134267550591	-1.18930933350032	-56.8832484935574	-20.6321083713453	-1.72177275846694	-57.3754351962481	-19.0144851914917	-1.24862244804022	-57.6942306200088	-17.3272814055607	-0.760110963890885	-57.9661682670054	-15.6374127358403	-0.800918363893354	-58.2281892164764	-13.8834148348658	-0.837093917648804	-58.3534823755463	-12.1173034749467	-0.713978787491358	-58.3364912074104	-10.3442464261133	-0.595238841507823	-58.2083519921229	-8.57427068550222	-0.705459298120246	-57.9429569516359	-6.80904331169131	-1.19124669276342	-57.5881433920946	-5.12397346109195	-1.7838647205454	-57.254515250561	-3.46543037274525	-1.88573052946195	-56.8209173820985	-1.72884342561342	-1.73442217607501	-56.2776278721295	-0.0367013692506383	-1.88545736017085	-55.6626614089129	1.64098617354512	-2.21511069089836	-54.9988744271253	3.26978145026318	-2.51299133816963	-54.2528977774337	4.85426584403741	-2.69779809796334	-53.3937533323301	6.41113273752305	-2.85895115754385	-52.4932107747855	7.95910723818864	-3.02768729415313	-51.6058516469701	9.49953896735164	-3.17548457963775	-50.7300465513854	11.0532236733613	-3.21912269726582	-49.8638764621176	12.5964955431547	-2.99845827899182	-48.8606931579361	14.0145037576174	-2.75506939191344	-47.8847002209676	15.4263289151084	-2.8521540794572	-47.2361069957889	17.0219129463975	-3.09970481804574	-46.3475858144983	18.4913013298497	-3.3145719991878	-45.2179110590478	19.7859268386268	-3.40983068507369	-44.0520216035551	21.0321228739143	-3.30020190567691	-42.9104471482245	22.3407563626842	-2.87315553837111	-41.722019030923	23.5143942776954	-3.14508451153425	-40.4670514671713	24.6328026469864	-3.64575557480364	-39.331313744518	25.7851150055786	-4.32038948661373	-38.2443536621327	26.8884750343155	-5.28526561066316	-37.238853898223	27.8287316387167	-6.49928803637406	-36.3342431589837	28.5672324551942	-7.78361719487086	-35.4092914538957	29.2716471659284	-9.07211188572199	-34.443642995982	29.9377080229311	-10.4303624840864	-33.4410610555212	30.4513253860044	-11.8660978418167	-32.4715438906878	30.755568548305	-13.4842551114548	-31.7976405174502	30.9491360049541	-14.581309941064	-30.4943249655113	31.3261639630187	-16.1512294949474	-30.0197099779831	31.1941506299547	-17.7869406789368	-29.8168935694008	30.8403527115943	-19.396286209085	-29.687104233486	30.2080344307444	-21.0052018177993	-29.6862620785851	29.3709614860976	-22.5846447245263	-29.7912993483973	28.4583188457191	-24.1018015680093	-30.1040228545939	27.46034612699	-25.4818645768182	-30.7866317404098	26.4192712408828	-27.1637652863021	-30.8192678927856	25.7446515386954	-28.7682381089997	-30.8582230362863	24.946169642865	-30.2451835571935	-30.9308907381709	23.9447598651432	-31.5730477069843	-31.0272020252156	22.774051290726	-32.7963739691354	-31.1497711661273	21.4717245702001	-33.946913297948	-31.2970158626347	20.083631151118	-35.0476776123707	-31.4615184327444	18.6423850167191	-36.1216030213299	-31.6306263339626	17.1573497183342	-37.1683181320029	-31.7907179762433	15.6493511046971	-38.1915720312158	-31.9277688747056	14.1217454370711	-39.1843179954354	-32.0194342923335	12.5844619723169	-40.1465051313327	-32.0334775602018	11.0079117163839	-41.0492645407251	-31.9379912162081	9.39598008849162	-41.8834003525235	-31.7440276642643	7.77201715562974	-42.6677556958982	-31.4759079827214	6.12583708519905	-43.4145015565217	-31.1724604439614	4.44536803312148	-44.1092231775088	-30.864902616295	2.73392181750136	-44.7300250305085	-30.5810318973956	0.999651722481334	-45.2521619341247	-30.3485144014251	-0.767916396962834	-45.6295839021626	-30.2052697987711	-2.57965281372564	-45.8208620745112	-30.1710746145527	-4.41903447057468	-45.8376900610738	-30.208402267426	-6.27106587131416	-45.7481701674339	-30.2352315877846	-8.12505671297615	-45.6319704845364	-30.1573336805928	-9.97505732988567	-45.5212172544027	-29.9553242980737	-11.8151632447185	-45.3651576834894	-29.7093150867175	-13.6398735258625	-45.14353652567	-29.4797488034044	-15.4372173655283	-44.8570415471902	-29.2844726530142	-17.2055657687383	-44.5158561359093	-29.0892971812447	-18.9533553301016	-44.1161015585973	-28.8608040339238	-20.6727922848737	-43.6443423725511	-28.5672396801529	-22.3724512592827	-43.0866567201751	-28.1827784602244	-24.0035093812398	-42.424614286008	-27.7161578149078	-25.572861983867	-41.6637027144684	-27.2475472057852	-27.066140034998	-40.7995537275928	-26.8909039713934	-28.5018019106853	-39.8633577191359	-26.7441036420762	-29.8663003167741	-38.9289406545765	-26.7810561106938	-31.1914799320551	-38.073016380692	-27.0523055361839	-32.5294144286653	-37.2580168237264	-27.6301565519822	-33.8060494656369	-36.2817657323801	-28.1120248539416	-35.0143627306862	-35.2865704738768	-28.5365893341621	-36.2016657423377	-34.527561476191	-29.1858285105429	-37.3702847996022	-34.1780465974873	-30.1764238045329	-38.4703736306016	1.51121894564216	-50.8147778432182	-36.5854266441155	0.854076824127049	-51.261972611156	-35.0500265774088	0.150976938221406	-51.7552362750561	-33.5022364922679	-0.102364534668261	-52.3131573338588	-31.8479610569036	-0.0687190044660994	-52.8191378097292	-30.1499081983993	0.038693258014423	-53.3233866322873	-28.4475192330061	0.122427726805728	-53.9312659874016	-26.7767268365354	0.0446004044750183	-54.7059611266171	-25.1786870951589	-0.178228055516318	-55.5223501276595	-23.6068203997796	-0.46282875039636	-56.2851519253457	-22.0204414708715	-0.415324174938739	-56.9258222220433	-20.3589246887857	-0.280164847107153	-57.4024351619916	-18.6343446644883	0.0460803131869252	-57.7393520004391	-16.8940873385459	0.938151724269809	-57.9338638083631	-15.3455628358506	1.27436624363772	-58.076160650146	-13.579004890617	1.12243013960986	-58.1987720119282	-11.7935162616104	1.00588913310961	-58.2527282042184	-9.99831099376835	0.847983903482349	-58.1677373135802	-8.21065713378821	0.591641678972594	-57.8572068661589	-6.44064586225315	0.219558775841836	-57.4159920938617	-4.71360160096487	-0.190096787268506	-57.0981836946911	-2.97099564533774	-0.33255631632848	-56.609838203666	-1.23522083912167	-0.380619956925886	-56.0086969308786	0.467490139726613	-0.440399701312885	-55.3755990634428	2.15561154648467	-0.687307213424164	-54.7218039758145	3.81942749648421	-1.15672585449932	-53.9712522214462	5.38220174963769	-1.45027379825546	-53.1348203115828	6.93116502847771	-1.62341400471521	-52.1995032533945	8.43301641131799	-1.69286049528931	-51.1826083774877	9.88975115025245	-1.73797912954158	-50.2148824156003	11.3494752837211	-1.85671259432772	-49.5692876026944	12.9546750378793	-1.5213810000162	-48.6725833017013	14.3868536588041	-1.33181318180506	-47.5721265491487	15.7228024229867	-1.37266728151769	-46.5308639075449	17.1033071378107	-1.40649178136383	-45.5317468855373	18.5038221629523	-1.17141091718663	-44.5694294670762	19.9382437736687	-0.79764077146	-43.5793884300174	21.3163753695484	-0.690387391180371	-42.4651326012039	22.6365037560846	-0.695962286251073	-41.2935626987304	23.9159661097373	-0.608475160834638	-40.1088924016494	25.155093597109	0.0824380071462996	-39.0104982882498	26.2436383815915	0.603466997957681	-37.8335668933063	27.3590044122638	1.47536477204055	-36.768495860838	28.3273956691436	2.58049052753597	-35.800083904636	29.174051694545	3.77787813594162	-34.8340854080712	29.975347642597	5.00624938671536	-33.8309604965984	30.7356213939714	6.22510178633046	-32.7142956376996	31.402482117706	7.40184204029154	-31.5162859117506	31.9082319672391	8.70604827927402	-30.4973904697662	32.4212540028646	10.233112670253	-29.9124084406973	32.8012763695572	11.8834969574563	-29.7602210950218	32.7933589184564	13.5874712709237	-29.8151238920799	32.4689896793007	15.3442231376719	-29.7699024829618	31.9452539188584	17.0658452585055	-29.7210445896719	31.2502645843969	18.743525887	-29.9492345895251	30.4041166094794	20.3776073561956	-30.3778864037285	29.515812484713	22.0317541857991	-30.8231868854496	28.6626927224795	23.7346039078322	-31.1722791312504	27.8864383815875	25.4667327125275	-31.4213684063701	27.1919409091352	27.1558101513222	-31.2843625633991	26.4474674278293	28.4582260040875	-31.3532753082475	25.1732837473689	29.6052547245449	-31.7093121737487	23.8298955646259	30.7556568966089	-32.1541116348061	22.4597907940803	31.8872376155895	-32.5870660024496	21.0619957585829	32.9325772819721	-32.931362860023	19.5431213747263	34.1796113581073	-32.956521482859	18.1500756978742	35.5797725552067	-32.5335893266046	17.0492023492361	36.6940792030101	-32.0520304553691	15.6850893690744	37.6609241516781	-31.7397579650838	14.183463866873	38.6307474174949	-31.6380484349387	12.6547273690625	39.6058187213895	-31.5305664185222	11.1262880679682	40.5540857613526	-31.232563548798	9.60799966239912	41.4481547458392	-30.849485863918	8.0647326114246	42.2802076807122	-30.4940903660154	6.48110326719955	43.0237668055077	-30.1666044948495	4.85906353470552	43.6417824699596	-29.8278428241999	3.19743698301401	44.1049291892385	-29.4566128434396	1.50664793319404	44.4081665446262	-29.0517334308874	-0.210228028792967	44.5988729881244	-28.6539028538193	-1.95613206700383	44.7217973221658	-28.3167465783377	-3.72111268400225	44.8154782894637	-28.1218804070387	-5.49966020188798	44.8464788664555	-28.1070094209322	-7.28254211788124	44.6446491468248	-28.1329431678122	-9.04761507443842	44.1599669985231	-28.0551552673776	-10.765976284688	43.4910519469533	-27.8629192980165	-12.4215874772359	42.7392112099182	-27.6185003636163	-14.0450632240523	41.9656141061038	-27.3714295263474	-15.6642385508087	41.2125980275415	-27.1587435453049	-17.296414633162	40.5313310023808	-27.0330325320248	-18.9778596712868	40.0457692657937	-27.1084626012792	-20.7316597621629	39.8887523258625	-27.4871642229058	-22.5174007784686	40.0511408786591	-28.1132650480529	-24.1904228801532	39.6539893632054	-28.3167828885543	-25.9185447261348	38.5453052058414	-28.1146848220323	-27.3275786860905	37.5680256961176	-28.1177887305245	-28.8000543704768	36.5802868450636	-28.2291819055713	-30.2508092312693	35.5495295806924	-28.5264555693724	-31.6574193772657	34.5145287001929	-29.0729355842732	-32.9312161023274	33.7171025652768	-29.7785314200026	-34.1612795501728	33.7675219116549	-31.073554028312	-35.1644229972215	1.25824334089597	-23.1583311585859	38.2399614763179	1.27543024493222	-21.7516359207114	39.2156691907581	1.22835106848339	-20.3621400714832	40.1770532698444	1.07667702910404	-18.9946934766184	41.1194535960223	0.694059239835912	-17.6885106444111	42.0058780561365	-0.372606415886286	-16.6701391585244	42.6197062676408	-0.377696351800081	-15.2197043984666	43.2265422619506	0.285230603102339	-13.955741915396	43.8197135016622	0.168116316418471	-12.5798275667931	44.4367866010972	-0.718654763475813	-11.4378918402682	44.9858723527863	-1.03458225092267	-9.93283558277049	45.1147407190529	-0.262760502897771	-8.78587240807076	45.6461561175195	0.935645755255174	-7.86791588063814	46.2324073758117	0.746417239498952	-6.27960460386404	46.3882809148547	1.16766318756919	-4.8609505830317	46.8752252082393	0.926483434544957	-3.22172983750763	46.9403772646585	0.171673312067716	-1.86205008368507	47.0679567474266	0.147786655394977	-0.392088503091088	47.6044211905557	-0.126472011014815	1.1326458409852	47.8842842776988	0.509822220371953	2.59866427298329	48.2268497265824	1.33810833017179	3.99325904400337	48.3564162750106	1.96937452517072	5.54356953895297	48.0273141182611	1.90205158948793	7.06726446572222	47.7778248860955	2.00950444749527	8.62747139641135	47.9713876567236	1.70129887760124	10.2106490904981	48.1981025785743	1.2463638465157	11.6622251992285	48.3488720025839	0.807171312135338	13.2162583145777	48.3147453102576	0.909409343329414	14.8454687956412	48.1142832203086	1.50532688033515	16.3631522108602	48.1763656646554	1.16804591648915	17.9147452326293	47.7287629694387	0.707515526942154	19.3505583864533	47.0598539171372	1.29805693766892	20.8888261894312	47.257673696259	1.04568237875651	22.4510812089811	46.975116994686	1.43801728729936	23.8348466588381	46.1691550907173	1.70659349113	25.4315561561511	45.7282319595536	2.01297636319771	26.8599800332644	45.2552176439897	2.44931277788142	28.1571453128569	44.5549611652031	2.31870836838725	29.3437299853188	43.7268574633021	2.14920621882283	30.4945346558093	42.8588864421331	1.47882197847266	31.6724644363927	42.0554316045629	0.705457558604581	32.8168966173008	41.1953238106799	0.486587408213084	34.1682306124274	40.3229028722141	0.528527588212013	35.58450854321	39.5181932610968	0.282471677170198	36.8293972513135	38.537025655356	1.1396333217641	37.6967681750695	37.4780891531876	1.84211046374549	38.8462366292719	36.4859564458028	0.949758538962645	39.8523299554232	35.5655373691679	0.436942700120485	40.8442042411383	34.2613783495181	0.493660421920221	41.9144178253412	33.04252089003	0.27984721574191	42.9036719061979	31.6603999743244	0.430637968715059	43.6763728669676	30.1057587656762	1.17653103187474	44.4790471896498	28.8021489353832	1.60385419944468	45.3395258046263	27.4267133401576	1.54516792408974	46.0030972389576	25.9032357965512	1.76204292124541	46.7107555866732	24.5211376175637	2.75962360781339	47.4164215999538	23.5209430213693	3.82707616449731	48.0204370299272	22.6382408135386	4.77117529409377	48.5710630092521	21.6249587785779	5.85677461437885	49.1060332945467	20.5806414715805	6.98546468703491	49.6120083476995	19.6694111712981	8.01129302960351	50.1608248213591	18.4485206614402	9.01892543822345	50.7245347944432	17.2787575478011	10.4083119081801	51.1118472655576	16.747376277054	12.0159190549699	51.3949394342407	16.3629653402658	13.3870100448165	51.6527440308869	15.6952356296479	14.6248143177326	51.7861677981065	14.8432450476641	16.0973704559468	51.7534743304622	13.9813217779407	17.5511456095471	51.6102738619003	13.4307213893306	19.0342034080181	51.5240640294205	12.6811175785761	20.1422884065989	51.6704946695793	11.4303460486492	20.8565697640686	51.9338230901039	10.0638396316177	21.5004514706401	52.1506850444092	8.75453300874372	22.2445462674348	52.2593362526539	7.42681945341008	23.1433114038109	52.3215756855071	6.20143083924572	24.1507458459986	52.4375171258823	5.03739134618628	25.1079943121109	52.6776523838972	3.77553608641841	25.9404257635281	52.8700318326443	2.4843253236724	26.8949922158252	52.6737257990191	1.35415551441821	27.6926720440169	52.4189055790139	0.0347974715967219	28.4130030514545	52.2422537244252	-1.44338726710383	29.412428373259	51.8717181761176	-2.69673684059	30.3305498892234	51.4643991778982	-4.00208677149202	31.6000681290989	50.9942218455076	-5.11752973663097	32.9372545529246	50.3842989324276	-5.97271924337807	33.6945946726934	49.723582860833	-7.332249883375	34.5737898097725	49.0316950711166	-8.54448640521854	35.7695993731018	48.2279415879737	-9.42375149030528	36.4016736362136	47.5452329504238	-10.7833615793148	36.99958486631	46.665027461694	-12.0141113930397	37.4496530182885	45.7808225588171	-13.3790377925591	37.6145029530649	44.9374753815782	-14.7812595500195	37.9880993082715	43.7365870547487	-15.7061345259059	38.4735436770278	42.5075418708671	-16.5203373030332	38.8453615824275	41.5633366280409	-17.6902121506882	38.8566298476838	41.0329188552079	-19.1749840597002	38.48514339538	40.8187527385551	-20.7846419027736	38.2898848004164	40.3374005048447	-22.200722988358	38.5939032527131	39.334668504745	-23.1850232601512	39.1719776982252	38.1798652579578	-23.7344573281065	39.8047397384179	36.9968965294846	-24.1995700713305	40.3542109022378	35.7406844293711	-24.8718514136012	40.9177975488022	34.4143413536393	-25.4597362733958	41.6794587613787	33.0302150129763	-25.5762454033117	42.5678033662562	31.6931773605441	-25.2089972161925	43.483804634515	30.3734394556222	-24.7370896021259	44.2194262373295	28.9101721077358	-24.7912394898924	44.6283067706857	27.3706297450299	-25.2343517851069	44.9230709524916	25.7327166898621	-25.6497518926602	45.2293877465562	24.0942382641845	-26.1225419083144	45.5900093312809	22.6068695516661	-26.7181554728031	45.9845669282958	21.234242876563	-27.3937136419682	46.2742015376542	20.0051867183176	-27.9464657893541	46.4403047593541	18.7705880467526	-28.3548062667378	46.6119799099075	17.5535822234387	-28.522008508444	47.0318682508011	16.4484497364246	-28.1911803191873	47.6248391684123	15.6260646921844	-27.4533636644486	48.1675165117563	14.8200820441228	-26.6293537274039	48.6012044416953	13.7614324147672	-25.8289203081204	48.9967614509697	12.5798475999912	-25.1503760982018	49.4219748044122	11.330975282158	-24.6098849626143	49.8310122849786	9.99019751860655	-24.171683411464	50.1437073382228	8.58011309987253	-23.8100132484762	50.3081512374769	7.0807227095455	-23.5034819826947	50.333315637275	5.51680509661611	-23.2326412624014	50.2679174492677	3.93757242541118	-22.9802805856274	50.1196453072881	2.31026156893951	-22.7751176899743	49.8867990680784	0.657372263445467	-22.7682562576352	49.6077895305839	-0.870325799820826	-23.079929049587	49.2602924496252	-2.35690573952461	-23.6049654579086	48.8108412284649	-3.97413486909799	-24.0786365258107	48.3271355174037	-5.63877863178081	-24.5542575709615	47.8533014008743	-7.18458299858918	-25.2866502871947	47.3271162392886	-8.65098926965039	-26.1980799707444	46.6704656875782	-10.2247083603465	-27.1219704511848	45.9413884789758	-11.920705067681	-27.9620631586913	45.20968108488	-13.5978431161081	-28.7458209507064	44.1405328976343	-14.9458993346677	-29.6490238462051	42.7754645892664	-16.0804400218424	-30.3735248674386	41.8366372849612	-17.6184926192287	-30.4472586130762	41.3766310116503	-19.3272722989126	-30.0363131794327	40.5929745252851	-20.9763718842583	-29.8198614314232	39.6364463577549	-22.2444084573613	-29.9045552506947	39.1099568888307	-23.3527984477427	-29.5542331980271	39.4367993229245	-23.8105992693072	-28.8268225780182	39.8492441676898	-24.3090042950129	-28.0507001449537	40.1135779978164	-24.6617938573996	-26.8401292855399	41.0994100532411	-24.0748853974924	-25.4569777738471	42.0785983818356	-24.4857404674217	-23.7980004021311	42.167783642432	-25.945101164049	-22.5981442564109	42.1382185957112	-27.3011086540981	-21.092781029584	42.5545035858379	-27.5403333126708	-19.3908421360537	43.2467729342057	-26.9161902242424	-17.8515337225114	43.6618608685814	-26.7945476601646	-16.0479102251259	43.8440237017328	-27.1319543208122	-14.2252317410197	44.2608798105946	-27.200030714567	-12.3781962695044	44.8688195842503	-26.823457096509	-10.6735391921652	45.24868131711	-26.6164690423069	-8.88145623744327	45.3783268153405	-26.6915872661388	-7.09109757771463	45.3826480803259	-26.9096018742183	-5.3005427255623	45.3205845504457	-27.1940267674858	-3.51947747269982	45.2057821795195	-27.5159996561225	-1.76412339078743	44.9946679755335	-27.8656057036959	-0.0371571289047768	44.6383020734865	-28.2210408159508	1.6271580007286	44.1444248910072	-28.5646464762475	3.23810559881778	43.5512079962808	-28.8914229376309	4.81774236189466	42.8904708622431	-29.2064476427064	6.38912739543272	42.1862615049942	-29.5069241344828	7.92985298456458	41.4482100652842	-29.7911344133392	9.43556907604114	40.6832277234788	-30.0562387951404	10.8658002327603	39.7100154727173	-30.2711139486136	12.2091267608421	38.6904612390776	-30.3022669721852	13.5217648978465	37.9575999970702	-30.2400979360174	14.9944919602863	36.9164427465848	-30.3786583256666	16.2978055086536	35.8299982199965	-30.7407528288665	17.4778225905253	34.7436969997904	-31.115283829109	18.6634835495036	33.6433010569793	-31.0815174774674	19.8694016053315	32.5224747485437	-30.9222042402613	21.0858960363364	31.385780310484	-30.7212356330992	22.2810851583123	30.3138528700989	-30.5535808568747	23.5222975397783	29.4047475779046	-30.3698639129672	24.8568886250212	28.3435195043715	-30.1877023046833	26.0461592345533	27.073328230888	-30.0161548543837	27.071732654519	25.6855850834549	-29.8567077344899	27.9141307035896	24.2306610679106	-29.6920841032149	28.6742069238209	22.7625636873492	-29.4673404897683	29.4617192200168	21.491123188525	-29.0349326574693	30.4316105022822	20.3082344314873	-28.5067247763649	31.3843344856518	18.9277547479957	-28.0813421361819	32.2048852274643	17.4337805672919	-27.7686197976741	32.8764287307801	15.8504046882503	-27.649690269679	33.2726200652236	14.2542424969108	-27.4803871294008	33.7019782925346	12.6927562996896	-27.1921996098389	34.2437195895994	11.1461531346129	-26.8614515575575	34.7331874527562	9.56282237930365	-26.5330175741321	35.1059079000308	7.97252420902079	-26.2612280090157	35.5082720461379	6.46705346352497	-25.8808698347758	36.0325803888861	5.05497260021244	-25.3346704079936	36.6455988786554	3.74027246234225	-24.7099540496236	37.2732892701296	2.4885706710232	-24.0371184583708	37.8724529064515	1.25824334089597	-23.1583311585859	38.2399614763179	-4.13685187572656	-24.7229049996518	37.945540681666	-3.23194789453785	-23.5273128526363	38.7244850968719	-2.59714111683077	-22.0906260098221	39.3566819338473	-2.4179211236487	-20.6902063481595	40.2108790644027	-2.28634029951344	-19.4665681664243	41.2555884186259	-2.91342593686909	-18.1507498785412	41.9550847482756	-3.28462232827043	-16.6813784846937	42.5216814309388	-3.211956454017	-15.32643762623	43.2666203385559	-3.12984371708687	-13.8994671726872	43.8848834399681	-3.54869314897539	-12.503574680692	44.4502346533907	-3.90609719233864	-11.0544922978648	45.0313550252989	-3.211505258632	-9.67065093314642	45.6508454549452	-2.16238673546273	-8.51817431186529	46.1781348182218	-1.69013873313884	-7.05513503715953	46.530863039444	-2.21861133717348	-5.59812836535565	47.0293941187022	-1.39712683485534	-4.2344045768887	47.2330529317165	-2.27892486851794	-2.87654197013264	47.3257800244451	-2.69605049778221	-1.35333592681795	47.5384604380106	-2.96243809225399	0.15269835253906	47.7587248952868	-2.74316261977616	1.7157956733973	47.8497062792285	-2.16998665948976	3.23557779978407	47.8770160908943	-1.6301394927375	4.77682156517245	47.9506688068002	-1.03301503969755	6.25779713948823	48.0639523849285	-0.692447230928826	7.76890170834402	48.2101157941908	-1.01680493784939	9.37363014109114	48.3910717047642	-1.43251127222366	10.8454630649668	48.5952182105285	-1.69862160594468	12.4088383055729	48.7632009764683	-1.4419811125309	13.9901240312823	48.617636775183	-1.04524064570608	15.578946570282	48.4332506958515	-1.29783019926394	17.1763847517901	48.4462085280768	-1.36127616536963	18.7547981518313	48.2680722749801	-1.33547803983065	20.3483381807717	47.7949974595607	-1.16406791685571	21.8647306771125	47.1131590471388	-0.894769971394318	23.3028054932185	46.4796110392662	-0.607391681181097	24.8222794077793	45.8723442982296	-0.269924028573293	26.2674514245298	45.3597893994863	0.0220080173961725	27.6430973510844	44.7228530045207	-0.255106098732074	29.0064251975162	44.0711529364256	-1.09530066593017	30.2062161739136	43.515771388305	-1.8394772303651	31.1968910043434	42.6446882761882	-1.93452007153963	32.3475763478707	41.5680030896264	-1.47362647829155	33.606973512714	40.7157906941286	-1.57204109284456	34.8839227704201	39.8539547558909	-1.76539124259456	36.1404026365145	38.9729900908957	-1.42025549653181	37.4143872631719	38.0364311296937	-1.64124156359813	38.5227554348074	36.8913115422837	-2.15401254990612	39.3819334344041	35.6326683966096	-2.35140573095342	40.3066497591114	34.279955347713	-2.31228449724956	41.2894366215215	32.8965594772325	-2.20837058172173	42.2798496479797	31.5252869682814	-1.72558585334184	43.1724748436648	30.1371405835093	-0.948658579476075	43.8946857387817	28.8222411893432	-0.830690970875097	44.7111844764014	27.415287694979	-1.2614311880255	45.3449866626141	25.9972046429452	-1.90120675634853	45.8102703546761	24.625330893388	-2.62982007061541	46.3876331280722	23.3445030380516	-3.40311474182377	47.0150183444298	22.0907485722131	-4.37756481501171	47.4969992331634	20.9435261220509	-5.40161671951662	48.0135915356558	19.804601160098	-6.02104995988395	48.6107817819385	18.4878440872913	-6.47080558109966	49.1773201948505	17.0357025631596	-7.32007565322631	49.6860588766805	15.7906901333115	-8.67356890054958	50.005991013	15.0872665804499	-10.1596994198966	50.1303943822502	14.6644225380808	-11.6476370798882	50.1309151566833	14.1546465067113	-13.0541777617541	50.2470504789269	13.3249125505768	-14.3005566121582	50.5431087895489	12.3644358201704	-15.3952376587149	50.6816417131492	11.2077884372642	-16.2684355709698	50.4680230603192	9.90280138740412	-17.5848441006451	50.3413480492691	9.03828400117433	-18.6279842992186	50.4769642375871	7.81622007576711	-19.0953277022964	50.4813441513475	6.29220961772452	-20.0361408470176	50.520143191539	5.0324860413022	-21.0348062015828	50.5170984310653	3.81430037700788	-21.9561078387736	50.479622884826	2.54984890518196	-22.785454218331	50.4240642441825	1.25131784689136	-23.6594114746343	50.4601264151096	-0.0748668509691156	-24.3227258087152	50.6791228077951	-1.54151122047919	-24.4741516994249	50.5872115934948	-3.16084882316801	-24.9651193221713	50.297240595885	-4.67634834404309	-25.9596321459129	50.0555089482845	-5.972985723946	-26.8653464017072	49.5954082891562	-7.27225499381175	-27.6131458809697	49.0041851374719	-8.66114010199218	-28.9146244480683	48.1855986105885	-9.32154266224319	-30.2978148683306	47.515564311797	-10.0116869690096	-30.8567867003494	47.4285416959295	-11.5878951041728	-31.5738787440579	47.0346869678054	-13.0069322883118	-32.66227602805	45.9935220384048	-13.5237791430843	-33.269823748667	44.9367876743063	-14.5271020095518	-33.6936322668011	43.9464867229588	-15.7657494198394	-33.8571238275416	43.2883992966829	-17.2630318129683	-34.3072517856377	42.3670885596791	-18.4789196830549	-34.8492178535379	41.3628117488164	-19.5829309028974	-34.8280547787881	40.7883515638276	-21.08645593252	-34.3494585772172	40.3556281689095	-22.4336463355653	-34.3842226456843	39.8019978426748	-23.8114014469866	-35.1165469934341	39.0734954965431	-24.7904890006758	-35.9705255314794	37.9818731885503	-25.0914702163144	-36.7975333803572	36.7608286298954	-25.3209469267641	-37.5468792471599	35.5266469545036	-25.8469896641004	-38.2511946951434	34.2790671763803	-26.3827421045525	-38.9895844343392	32.9279987331102	-26.836657185481	-39.9782736965201	31.5932638063462	-26.7788670230627	-41.0863231094744	30.4076740284343	-26.3058170039316	-41.9360184237325	28.9612182146601	-26.4446663813881	-42.4364390287574	27.5304499413661	-27.0800800875533	-42.8539431808338	26.1022215309435	-27.7985606156701	-43.2839978738634	24.6342567403476	-28.4505580544634	-43.7932861845012	23.155508359054	-28.8403033828222	-44.3580701664217	21.7026842644347	-28.9542650711219	-44.9852962924706	20.3312539181257	-28.6829960990175	-45.7077891544558	19.4527323512424	-27.6361818511042	-46.5062498521608	18.547195188437	-26.5303561043107	-47.1220484005193	17.1524960874581	-26.3530786036071	-47.5135104980109	15.6670720816614	-26.7149743713667	-47.6953798219353	14.2459746481172	-27.2075811944088	-48.0362474309053	12.842315312242	-27.0649881755897	-48.6128175798508	11.6703931827185	-26.4657230277719	-49.0911027103055	10.3825929902105	-25.953528508984	-49.3076990576049	8.97007963995609	-25.7253744350805	-49.4121466645273	7.4527920207166	-25.6854501271374	-49.676209415645	5.93083449090639	-25.6764621477715	-49.9730572700915	4.41462037392532	-25.6953124691194	-49.9654559491026	2.85610449800936	-25.8186403510829	-49.7367893932998	1.31026405879028	-25.9939307103403	-49.5775616693676	-0.29486268786921	-26.099809384418	-49.5270479621607	-1.95092632935425	-26.2256781717467	-49.2801302186258	-3.50839599034553	-26.6882624135559	-48.9346587991977	-4.99708154584337	-27.3306513905222	-48.6706687206446	-6.64659769586196	-27.8527588843499	-47.7887164540065	-7.69534012443499	-28.8534701524259	-46.8182702292176	-8.63435848280517	-30.0685682580452	-46.520510489884	-10.1796153160942	-30.9280702353126	-46.0127715678561	-11.6053822525274	-31.8772483004197	-44.9987752184111	-12.5666968101213	-32.9098662947601	-44.0668675199808	-13.8250403044039	-33.5875587701733	-43.7400992982263	-15.416106216736	-33.5376535028471	-43.1146747345524	-16.9478996855255	-33.4124641989541	-42.614415277125	-18.4265200696255	-32.9884403553316	-42.4050713187731	-19.8618008897866	-32.248975633952	-41.9749046671838	-21.2936366882054	-31.7438674342435	-41.2857131719298	-22.5276803358069	-31.6656738390961	-40.7568649570648	-23.5745757783774	-31.5515273585946	-40.6678468688911	-24.4117919195079	-31.0139696416621	-40.9686434603552	-24.9248535664233	-30.1902189053692	-41.3510572792272	-25.4974301511352	-29.2493629729713	-41.8922940820936	-26.0711793818201	-28.07654428616	-42.8859920573156	-25.8472460291607	-26.855291917198	-43.7775458255029	-26.1875533994518	-25.532482330709	-44.0799539213642	-26.9550032817691	-24.1443715031209	-44.2082275628883	-27.3835203618567	-22.5118953669035	-44.628202724248	-27.3946440413021	-20.8515333539042	-44.9235794456534	-27.576842600467	-19.115219530146	-45.1038269760181	-27.8539013996805	-17.35357950832	-45.3148402375066	-28.07640207014	-15.5655681418306	-45.5186418576446	-28.286103518519	-13.7614785012075	-45.7109131732477	-28.4809497903099	-11.9462154298771	-45.8782183584912	-28.6602407287402	-10.1329662625381	-45.9968073393782	-28.8135380240117	-8.31734368835759	-46.0439188033384	-28.9372851930997	-6.4858782336311	-46.0062282699052	-29.0313043080195	-4.66986368312685	-45.8879636209925	-29.1215244750223	-2.87213397487435	-45.6986813480486	-29.2795696053807	-1.09092887742972	-45.400721280342	-29.5239098205309	0.656458015658381	-44.9421278262803	-29.7714341070004	2.36587510272989	-44.3509980582065	-29.942528658332	4.01548228670439	-43.6795572323358	-30.0472463121228	5.63634662054229	-42.9583024217893	-30.1114577517657	7.2444358146852	-42.218805247693	-30.1857321479967	8.83340567245413	-41.4488229910863	-30.3215417619367	10.3697509096428	-40.586222199564	-30.3558497840379	11.8367042714325	-39.6827091970265	-30.1928993260641	13.2987499520432	-38.7761136161319	-30.0042487302727	14.7210674830131	-37.8689923240563	-29.8675072710833	16.1399878657979	-37.0121965929966	-29.708447699197	17.5445084770341	-36.0358725551194	-29.58117202586	18.8691274323272	-34.8748944441323	-29.5752639770491	20.0374998870676	-33.8427614514156	-29.5196511011336	21.3372213383943	-32.8103842850721	-29.3338714430931	22.6050349035463	-31.4175840056523	-29.6687426496763	23.3903447525073	-30.0496460232576	-29.8259344895043	24.2808277680631	-28.8961674905876	-29.7759025232264	25.4221611010956	-27.7213827924681	-29.5309953907789	26.5325522393989	-26.4655861579685	-29.1232171101092	27.5283848796804	-25.1895881470688	-28.7509881404277	28.5053624681484	-23.8822137599017	-28.4366758287867	29.4323828337993	-22.4391981325359	-28.2080268220756	30.2094474188533	-20.9437863331979	-28.1163539756414	30.9480022351364	-19.4723164147742	-28.04731517534	31.6952961349831	-17.996274840745	-27.9910285107137	32.4248855266448	-16.4963247603923	-27.9459254012706	33.1124439137307	-14.9536900558219	-27.9218708846109	33.6900373581159	-13.379284023599	-27.9230469403412	34.1207897685935	-11.8057722177928	-27.8978547366296	34.5143358281295	-10.2594301011192	-27.7429036243072	34.9550726604662	-8.78298890070592	-27.4053371049071	35.4630840696616	-7.37979839330231	-26.9184920862935	36.0064602562294	-6.01903841013508	-26.3430790375375	36.5096279276537	-4.74830655942834	-25.6539157434746	36.9458312142897	-4.13685187572656	-24.7229049996518	37.945540681666	31.8837048702861	-30.107822310146	-37.2117934948429	32.4250865669324	-29.2433027832744	-36.1771780136915	33.1335065348971	-28.1576880469011	-34.9343906529806	34.3630145431316	-27.0414423584989	-33.846651557751	35.5276503455644	-26.173588094025	-32.3084108119605	36.8064290098062	-25.2441670194991	-31.0630972429182	37.581760165198	-24.008540439549	-30.3191606722722	38.3346369582026	-22.5085607021387	-30.1848379464778	39.5992819334184	-21.1745712203413	-30.6240378588282	40.7009608330815	-19.8211239889993	-31.0279342327065	41.4366014866256	-18.1727034229826	-31.1901734351233	41.9894349032027	-16.6782815075343	-31.2593186969256	42.8664377437582	-15.7582883441863	-31.0340795607344	43.8032347365329	-14.6583031628188	-30.5075387196148	44.7867616243215	-13.1730557622295	-29.579112615377	45.6908648518744	-11.3625199756004	-28.4957519747107	46.352995660552	-9.40386529707043	-27.6454184307299	46.9082577877512	-7.18479783663935	-26.9397539602862	47.5377573870849	-5.01020036911246	-26.1484246393687	48.2177277614561	-3.0455623090173	-25.2861945584267	48.6737691130331	-0.997722659804257	-24.741622776291	48.9036780614491	1.06596815222189	-24.6711335244605	49.1244657554651	3.00422917723125	-24.7305923044282	49.2127428233036	4.9952817157845	-24.8094653290645	49.1030572595471	7.00140082034813	-25.016402922162	48.8501134739347	8.90113243110894	-25.4834472404365	48.3481704492547	10.5774145780264	-26.2186905337247	47.6110453839423	12.0800473058146	-26.9988833778941	47.0394470424498	13.3295406777173	-27.8609034009553	46.4981025273797	14.2004343175876	-29.0198759690951	45.9876006771983	14.8794069441136	-29.8458613415172	45.5220567668044	15.8767895357699	-29.858259171235	45.2918616454641	16.9781289410321	-29.8708363107052	45.059031988298	18.1121303783557	-29.7843253109777	44.7663687523567	19.2320838570278	-29.7073221060467	44.3232390049735	20.6128210276286	-28.7735753008478	44.0143632531893	22.8583965593974	-28.7563256487748	43.4692327908407	24.7008271601559	-28.2083506854921	42.8352789302511	26.4104030928991	-27.9016015629483	42.3117273759295	27.782719363362	-29.0465950441523	41.6070323809478	28.8652964038538	-30.1834891014429	40.3394946951779	29.8392725289916	-30.1604293095507	40.0139280032719	30.2483235813901	-31.1599359024268	40.2284384587978	30.0783754317989	-32.3939709318853	39.4169020071404	30.2077979810541	-33.6905517558267	38.7318894927908	29.5593545600349	-35.5119048810143	38.5411504507552	28.4536372206754	-37.0337809666419	37.7798571795	28.1812022047726	-38.433988046179	36.6693386968244	28.4205033705995	-39.8366491815587	35.2533477677665	28.9236820807232	-41.4564480100817	-34.6036441794371	-30.8326075093627	-41.2760817029687	-33.8317407409916	-30.1543145609095	-40.9334892935571	-32.2189821003522	-28.7887366172942	-39.9804333015104	-32.0486371536836	-27.5757468714632	-37.3235395393131	-34.0115520653159	-26.926477325351	-35.579488370551	-35.8664085050066	-25.9163380198391	-34.5523669088202	-37.5263158818451	-24.746055112208	-33.7471259705172	-39.033259269178	-22.9319995818583	-33.4147798953102	-39.9090777313417	-21.0708074746421	-33.7106104360269	-40.9401794284621	-19.1035894087018	-34.0718377115406	-42.1133422927201	-16.8751713142275	-34.6142577390683	-42.0800435373618	-15.3781853333972	-35.3234367365858	-42.2384124260449	-13.8357371394797	-35.4277113744972	-43.0877250547375	-12.4737444400567	-35.0839068642097	-44.0438836990136	-11.1746502841569	-34.5204067877482	-44.9227324325289	-9.54461840895012	-33.3648136224736	-45.9667964837238	-7.61836527585198	-31.8829592075677	-46.897606157909	-5.58856936037559	-30.48641903834	-47.5918004715608	-3.47921903035829	-29.1526837599512	-48.0293514890654	-1.46714799220102	-28.327967812984	-48.4169752679042	0.490609711091099	-27.9764765242858	-48.5759438416163	2.57815082338413	-27.7388901009251	-48.328732320856	5.01678775506132	-27.7165312495657	-48.1829345514478	7.24720763540632	-27.522662929786	-47.9226560194049	9.63721472451287	-27.1290456274422	-47.3002531317885	11.5200591382733	-27.9894187682733	-46.4990089770778	13.3034641510569	-28.7907453098034	-45.863185020861	14.9962100811519	-29.0995603068176	-45.8681860410045	16.5278262874976	-29.2972425687734	-45.7527047753468	17.5877564378795	-28.7465237788799	-45.5678451933083	18.4261164414432	-28.2502259892932	-45.4602081222961	19.0719122774452	-28.5145753779499	-45.3393389064238	19.1672746688912	-28.9791495492137	-44.9673882339833	19.6460562301761	-29.4156062398108	-44.2421542078036	20.4566842575018	-30.0307210817039	-43.8354720825949	20.7261769112092	-30.3844083046026	-42.9079542945366	21.9378712379788	-31.0812227370295	-42.5341757561951	23.6686191007451	-30.6631726299148	-41.8455075674877	26.3128229545287	-29.4552165668582	-40.6827298558006	28.7663597389693	-29.8740798543888	-39.7567197411049	30.3171936266585	-31.9061695183401	-38.2475974078489	31.3499391941311	-33.2338270739043	-36.9618287829979	32.0259798146864	-33.3449231169617	-36.5722393348498	31.9442046971129	-34.2288360927278	-36.7840276063224	31.538379032971	-34.6340277929718	-36.8524738061394	31.3534055317	-34.9360504597121	-36.7540522815792	31.0857948716237	-35.6504274215998	-36.4663300968095	30.4478635626525	-37.3412034485853	-35.3566330385268	29.931390660191	-39.6477373758513	-33.4225481659969	30.0006657026823	-41.6935032310031	33.271586490815	35.9339165593662	-39.2340013697444	33.6501786249602	36.8465267150424	-37.8749165436741	34.0586547272256	37.5740008589628	-36.4029871764342	34.2836599823274	38.0933597321192	-34.8153604698224	33.9747821589743	39.2743351207422	-33.6014220259101	33.5113509919062	40.6178703746811	-32.5546970234821	33.6625236750841	41.1468910004238	-30.8775799211603	34.5462158458218	41.4682883939277	-29.3617866833951	35.8704339632397	40.8138302541922	-28.280281307565	36.7191450062545	39.9681259718509	-27.1904631536828	36.9168279257908	40.4935385691345	-25.7222004364373	37.1045068833674	41.2446261358562	-24.3502603624701	37.2661416424896	41.8597378576007	-22.9453300795139	36.9027798009714	42.3225144477487	-21.487646151037	36.9134420474881	42.416016522909	-19.8632964980446	36.5592893757138	43.4181995712902	-18.6700274822256	36.04823653312	44.6870990658039	-17.7067381832182	35.5491402344815	45.7528810043686	-16.4314074576381	35.0617331944749	46.8720245735014	-15.2157749505655	34.4779195756386	47.8079527655392	-13.9479506547666	33.8672491326046	48.3858581988928	-12.4643031537498	33.2004524704163	49.0251556746514	-11.0594858705518	32.2976409638991	49.7012597733337	-9.74456149316625	31.1215465659892	50.4732908102565	-8.62408747353665	29.7952886139623	51.2310010846709	-7.54316245587714	28.6456339910743	51.6806798226194	-6.15768267613646	27.6787704186429	51.9065315323612	-4.5795115285612	26.7957654752508	52.0344205830897	-2.91451180632053	25.9346583672198	52.1742116423186	-1.2959945373643	24.7850570807055	52.5820219618151	0.124354387367938	24.1324944923844	52.3417095317567	1.79717275276139	23.1941632565467	52.2959085404229	3.33171492904408	22.1533505862547	52.0557945500342	4.76292335470995	21.2681543370684	51.5475872616151	6.11179413381627	20.4660961278735	50.9214256624888	7.45509597911358	19.7301118271553	50.2181917839837	8.85353532520548	19.4965068789445	49.5774624895821	10.5311636948727	18.0457402340034	49.6109922560788	11.3115367752608	16.65066278793	49.5096545976378	12.401963592938	15.1344925487373	50.2368499236955	12.9289180184427	13.5220791492932	50.2917105692241	13.647275508016	12.0717073750677	49.6476067522964	14.4933960059128	10.3159465401686	49.7595885290698	14.8323995119161	8.94235640329195	49.1623332488724	15.8349603250316	7.80852128449857	48.3124969062784	17.0043271826195	6.71125148886017	47.4087397888417	18.2086361210078	5.63656525991263	46.5613761805364	19.347981426148	4.35849375517731	45.91326407271	20.3505300895172	2.86823985563921	45.4475713359735	21.0728436257182	1.8639267533979	44.5636308203189	21.9656644782418	0.649850989666414	44.2660558146173	22.0943246031638	-0.273554186362396	44.7956417717572	21.3444788228256	-1.14940409052882	45.7337798344896	20.1103647401649	-2.3810953172406	46.53072666876	18.8373964264137	-3.79279839671712	47.2093376216817	17.602254393903	-4.31256108794322	48.4532342909726	16.1499885233304	-5.398406897122	49.1153694820291	14.6623175104009	-7.06202386352143	49.0185846018841	13.8933572042319	-8.66205036534283	49.4759676917226	13.2266305480805	-9.96850082783776	50.640848343931	12.5723039667284	-10.9355879963725	51.9204330235509	12.0000111052099	-11.8965258766531	53.2630218536682	11.3745103838305	-13.001868411435	54.251434375496	10.6242945488266	-14.0851164125027	53.2103634691967	9.92339660799858	-14.6333732354296	51.6769216968236	9.58177051058892	-15.2070832583018	50.1059402281527	9.19268909073939	-16.3496764966163	50.0406657983976	7.91354188954833	-17.1816052985146	50.5808876927933	6.53371004187803	-18.0740940858367	50.7446337041905	5.14763341493461	-19.3088209440747	50.7434859319644	3.96504166148752	-20.2872955621365	51.0316458989063	2.56634100798359	-21.1856144724826	51.1013302161173	1.02095567317406	-22.0439016652532	51.1250584665318	-0.590486590691386	-22.8332005277464	51.1447303077922	-2.23598671685982	-23.4273886942877	51.2296776741766	-3.97956361448231	-23.724903761412	51.2746703778901	-5.80290033246924	-24.5403301754917	50.8810369460964	-7.37025528869427	-25.579399688755	50.3216748534002	-8.72784231826903	-26.7683794410802	49.5753811325049	-9.88314002102184	-28.0098607456456	48.656671514329	-10.7411831423254	-29.0309985709523	47.9022241980408	-11.9794976120839	-29.0247039136807	48.066462524608	-13.7181669667109	-29.9976307057273	47.1524655805154	-14.9906964977968	-31.0413030633535	46.0706974329877	-16.0361480005459	-31.6807074314782	45.2818516044601	-17.4393298294277	-32.0705346721224	44.4990081017071	-18.9025774169088	-32.576886187066	43.2397312554204	-19.8634424560799	-33.3488687016425	42.1631392040883	-20.7449884456216	-33.3368045797618	42.1566995874629	-22.2568000112815	-33.2727442108136	41.7126287001398	-23.7652097897025	-33.2255437994067	41.2323665686851	-25.2526172354873	-32.9206763786687	40.7582821449531	-26.8806528649412	-31.6816743590188	41.5203772982986	-27.9178412159009	-31.0247733757966	40.448991397723	-29.3264635209536	-30.6865784730323	40.3641618692019	-31.1287578943643	-31.0862553819396	38.9221768825523	-32.1970705346825	-31.4923559688646	37.5364146361162	-33.1204285792927	-31.4534836439797	37.3941378912969	-34.7896497791264	-31.3573490729042	36.8584951055525	-36.3288561890861	-31.3213703958467	35.7961069960269	-37.5797362309094
-1.75357552273421	-50.3740201280031	-39.8987954193071	-1.29895441601745	-51.2675823747834	-38.3677607506126	-1.1512844759311	-52.3442857651117	-36.8292638104584	-1.32998311718436	-53.5575618755403	-35.3776058592218	-1.43563100028183	-54.7797968119208	-33.9240780440665	-1.14461907257631	-55.8136387060952	-32.3554971313287	-0.749950814291152	-56.3143858517626	-30.5694689152508	-0.763494910504883	-56.4901116788954	-28.6939322631386	-1.3264510030373	-57.8051831965178	-27.4289631925206	-1.72008788443265	-59.3756522374991	-26.4313932473282	-1.68087157908443	-60.6308492812836	-25.0399845541113	-1.47402439834665	-61.4361751179318	-23.3763656179874	-1.41647916866438	-61.7933040235897	-21.5371303132868	-1.3884208703169	-62.0110982680302	-19.6582620171293	-0.954780528785973	-62.7337376426052	-17.9651075832974	-0.63918034771069	-63.5021174538576	-16.2967913750326	-1.08064873768339	-63.4620924744691	-14.4709429869813	-1.19260004880443	-63.5456142401167	-12.5883954478878	-1.00186741547774	-63.788788795754	-10.7212855713907	-0.778985995895514	-63.9334832114259	-8.86883231475286	-0.712075466895357	-63.8370893799632	-7.00636179097957	-1.10503551343597	-63.5964488275325	-5.19493915091134	-1.95561989220732	-63.3418625749168	-3.55327834107961	-2.72148485402321	-62.9384046476101	-1.89480978445069	-3.070340580933	-62.3257499215356	-0.15702614781095	-2.52941311950713	-61.4684951733801	1.42626694537532	-2.22910567371333	-60.913781680525	3.20897434273089	-2.46003673232817	-60.1631625196726	4.9402580075556	-2.01555102161927	-59.0442554662597	6.4143991716592	-1.33572163138568	-58.3333932325295	8.0441890922119	-1.22254118807468	-57.3652062221513	9.65889673014587	-1.57720565129757	-56.25750646927	11.1441625059046	-1.86567277513414	-55.2750191546418	12.7354998038766	-2.15253156457152	-54.3167812354221	14.3364746373114	-2.58980769789911	-53.2525511928766	15.8522275180526	-3.15583950717195	-52.0548753333626	17.2255569001576	-3.60209638629662	-50.8388891776269	18.6186845798954	-4.17105509938843	-49.6875631575765	20.0415229483587	-5.14625620426744	-48.6443654327465	21.345897963107	-6.18241581453406	-47.521512307016	22.5552952187263	-6.38565356951465	-46.1001736154075	23.9313476807554	-6.89904610221314	-44.5321661362672	25.0352232126605	-7.74395143081838	-43.2574172493419	26.3090858193625	-8.46976549645265	-41.9247376760388	27.5368302841252	-9.13914197801953	-40.4729620899657	28.6216719336165	-10.6363642217247	-39.3904708529475	29.308637498199	-11.6069312967337	-37.9508470606936	30.1787675465181	-12.6114845924506	-36.6012691549571	30.9450416364579	-14.0058065621883	-35.4434576078511	31.3710595727978	-15.6293072839708	-34.5013393986633	31.322142993541	-16.8977908358302	-33.2282377432121	31.6901979610279	-18.3443563330648	-32.3147004646174	31.7892500027749	-19.9073862729036	-31.7148838078391	31.4588193614205	-21.4213970959357	-31.1330075773491	30.979179842789	-22.854081793755	-31.7564123016676	30.0653855565514	-24.3369829676864	-31.777853340697	28.9993619878537	-25.8235575017695	-31.8541225712835	27.9091386440059	-27.3453963608106	-31.3543311993213	26.9922669533793	-28.8151563943686	-31.6242998053879	25.9139265788058	-30.3778099794739	-31.294532341134	24.9901126197706	-31.7827924776833	-31.3118514783644	23.8034162263065	-33.0480457365279	-31.3203300667985	22.4373243756713	-34.5551355273774	-30.6404434306413	21.5659938585087	-35.9088644335767	-30.4306021895017	20.3092382905368	-36.9139946429194	-30.7197299920486	18.7461899520551	-38.350462769208	-30.3051259869949	17.5924338268253	-39.5938132406552	-29.277528952797	16.668198940196	-40.4214674136553	-29.4317562777631	15.0117314291005	-41.3611487846489	-29.2176764895648	13.4053941487992	-41.9774521917697	-29.5043795643552	11.6551149173382	-42.5719694038319	-29.8606602286114	9.9338196362404	-43.3059717585821	-29.8882092459684	8.21431413168868	-43.9081618753417	-29.411013811681	6.49513207069975	-44.3367850357202	-29.4982763725816	4.64685082998913	-44.7493161288367	-29.7684415111229	2.81268832688602	-45.1711023918935	-29.9248502578156	0.969260763914141	-45.4901349466589	-29.5483587665381	-0.869862844055519	-45.413296646946	-29.1433603507614	-2.73270874424953	-45.7479571373894	-29.0560730081676	-4.61383908149947	-45.8170687807088	-28.8342227936959	-6.51140147311914	-45.7580077896308	-28.2181427192493	-8.32676181932634	-45.5197013933543	-27.2399674582269	-9.93441582102503	-45.1949057448029	-26.992429785961	-11.8012708828105	-44.8051590532866	-27.1256625370851	-13.6854752426248	-44.3130462495501	-27.6012877214409	-15.5033766259664	-43.7531124989165	-28.1769155366306	-17.2627770336793	-43.1731675266803	-28.6629608652701	-19.0249733094999	-42.5766802996021	-29.0200367045165	-20.8139715033413	-41.974678580676	-29.1630905648381	-22.5931155207881	-41.332947358185	-29.0257204651814	-24.3797206580067	-40.6120456526303	-28.6477118019402	-26.0929429963487	-39.787825781456	-28.1382719277881	-27.6970361835585	-38.9111462818691	-27.752793542877	-29.229443710385	-37.9905298090576	-28.0034091512148	-30.762393024578	-36.9593253362318	-28.5983367365428	-32.1388292539541	-35.6606422992817	-29.2557984512199	-33.26811012946	-34.2629041338467	-29.9236890381686	-34.2699090055437	-33.0330402982629	-30.542783443026	-35.428396799454	-32.3308154587485	-31.3029780974441	-36.8187653659747	-32.1840101252288	-32.5907761081125	-38.0278407347126	0.323137444700949	-51.2112667767634	-39.9699786013798	-0.477116149451484	-51.6303056980724	-38.3619101193807	-0.824162085706102	-52.4123185455078	-36.6785474924653	-0.548106632271934	-53.5438606059863	-35.1743980570083	-0.402010460017411	-54.6515233404804	-33.6256193789767	-0.36926215651951	-55.5633214717669	-31.9492937174911	-0.194055131943958	-56.4401245426044	-30.2637887639703	-0.131253796821604	-57.5883775260979	-28.7423768968305	-0.606990003989443	-58.7324704858199	-27.2817873243899	-0.538949255141368	-58.9591012169348	-25.376078780924	-0.35386570583536	-60.1577065993035	-23.8674772290869	-0.513601805545787	-61.3764304078848	-22.4062766303074	0.0285839570862138	-61.8487076859018	-20.6372838902254	-0.244972460117124	-62.466746829211	-18.8500754025769	-0.413458927601655	-63.2234207698852	-17.1233238150805	-0.540524408961031	-63.4936170435942	-15.2684177548616	-0.755198946114637	-63.9055645277579	-13.456768932652	-0.698392385547858	-63.9754743245683	-11.5934846532213	-0.562543292795964	-63.8966175039415	-9.72620910794986	-0.379841441299223	-63.7442258245369	-7.86795254380835	-0.54960443887099	-63.4324652659975	-6.01688190488307	-0.878548458296676	-63.2284102477321	-4.18065804364462	-1.50620690971578	-63.1120316452867	-2.42999984370288	-1.46163589726431	-62.5371137346159	-0.661693336619868	-1.16466507030961	-61.9253947061893	1.08371014968131	-0.81525257039182	-61.1633766057032	2.76287108198573	-0.274439526114538	-60.3730276136981	4.39085979392715	0.356313273757355	-59.5535809604933	5.98408336306225	0.839819799840618	-58.5967249000041	7.55267557773804	0.918699086633975	-57.4667566787659	9.06447817708372	0.657934044945047	-56.3864319976555	10.5800581779886	0.278047043463517	-55.409976834824	12.1348799887079	-0.0640923686413084	-54.3988668683525	13.71011116383	-0.332796776989072	-53.3852516508258	15.2745314414437	-0.521520530321627	-52.3789958662749	16.8420405224118	-0.616696968305967	-51.2032141074469	18.3383630027957	-0.279760705211172	-49.8431036265425	19.630607852051	0.794133946650658	-48.664284071437	20.6956975153197	1.70885145659211	-47.6137757175138	22.0292608642256	3.09476836780103	-46.5431956668283	22.843426282361	3.67042703948164	-45.215680769243	24.1747592417979	4.28892468587524	-43.7991042233185	25.3841822124352	5.58123913443774	-42.4538548123356	26.0697956113771	6.47183740803558	-41.1622669666585	27.352877464563	6.49262790191211	-39.6462523349778	28.684431478117	7.14813451006007	-38.0845327300952	29.7352721589125	8.57244522511127	-36.8375802175512	30.3953841053228	9.18811033072837	-35.4343452090346	31.5539089451121	10.1915310336342	-34.0323997764888	32.0914692894739	11.2283466874608	-32.8677167484626	32.7048234262107	12.902748543397	-32.3972942944479	32.5258743649046	14.5015913756268	-31.768761564794	32.1539333118046	16.189980694408	-31.4511491098917	31.6505236212261	17.7623473630555	-31.7658840088007	30.7667436376806	19.5018548961933	-31.5694034875879	30.0981062119135	21.1711951089617	-31.4776436435504	29.2277249954966	22.568423762072	-31.731431333626	27.9690720885343	24.0058011706897	-32.1528772317833	26.796265525659	25.7286482739099	-32.1511137254959	26.0161766984016	27.2178514787449	-32.0753440969975	24.8723713318289	28.6300368363616	-32.2916276821254	23.6120962869201	30.0748105220538	-32.2640512124955	22.4047036377687	31.5693601284516	-31.9913446213393	21.2456488546721	33.1047560849262	-31.6658317519331	20.1645560961529	34.5034251132891	-31.3577261794745	18.9402897828139	35.6567443956711	-31.1240476608389	17.494472047447	36.6600390774222	-31.0840534432142	15.931830362087	37.5527078544026	-31.3723495126849	14.2886950173788	38.5445868983436	-31.5944136167962	12.7032858026353	39.7157594558478	-31.2398585169266	11.2845084049107	40.3368313188255	-30.7239711663269	9.5831822651303	40.8212873224055	-30.8823622815176	7.76695249416462	41.5572683514203	-31.1144864513044	6.04525823119408	42.3490128572636	-31.2568059343807	4.34122539208166	42.8857937893548	-31.2056462191563	2.54463888181697	43.0906153561386	-31.0790655268117	0.68837859806978	43.2900900882504	-30.6496088361914	-1.13202410424413	43.5900237255113	-29.101135602271	-2.16851098058757	44.1311689097318	-28.6876291480136	-3.9341525372934	44.0036286708911	-29.0630492021256	-5.77650067214008	43.8123180542963	-28.1173057302481	-7.39649314300864	44.8857040133864	-28.693118834689	-8.8236064220803	44.9139055634974	-28.5329138459874	-10.6751857942348	44.1815381966869	-28.1361352991434	-12.3468739839572	43.9972053680092	-28.5889227383345	-14.1651807708139	43.9944635647194	-29.2683445024969	-15.9313818351701	43.6016628278385	-29.5500770003511	-17.7437999251439	42.7160168174658	-28.9637085423626	-19.2977284257269	41.5206928300968	-28.3519233367765	-20.6492780874767	40.5476221158484	-27.8369957117238	-22.2241601142623	40.3938941990759	-27.9845542330627	-24.1506828084812	40.1606784310038	-28.5424758579448	-25.9565438931582	39.3332731370978	-28.4962706343509	-27.6704795655392	38.3418932185694	-28.5276619013783	-29.2746567916845	37.425524651109	-29.2987176656439	-30.7650075984287	36.5799603893798	-30.1956961798635	-32.2280760534552	35.6477548878598	-30.9653436946852	-33.6981891142522	34.4187435186418	-31.2664725729038	-35.0873935212934	33.4075381875503	-31.7336575522405	-36.4586137951347	32.8266205283372	-33.1575211488425	-37.2784526422007	3.57993125085232	-22.366999958234	41.4690761702124	3.02908474275467	-20.8594077708358	42.3179371887853	2.82317043520677	-19.3329347015602	43.1349111386563	3.06777663689302	-17.89583764373	44.0251825541722	2.50644814810162	-16.4374187020076	44.5973285728848	2.76046192396499	-15.0266140831895	45.3478866979151	2.42833652453486	-13.5757067027136	45.9139536514814	2.07743114393981	-12.1478241841404	46.4886190672826	2.25963152623827	-10.746421507382	47.0922789182694	2.96130160569455	-9.38398994963246	47.4907179949461	2.39151716715181	-7.96661751661638	47.977847711974	2.57718707567681	-6.43197603314736	48.3819473377924	2.75231716212807	-4.83047585251015	48.8320731294861	1.68579940070918	-3.67910009086103	49.1672098759991	0.809476521566709	-2.34586487104357	49.496741293349	1.80525914528403	-0.963257937601608	49.804766077755	2.09856151640356	0.584165754309181	49.9955238431634	1.43717022164022	2.02895282144736	50.2254695455164	0.677461916280217	3.44415948834445	50.4346150681041	0.132495044148705	5.02122958267888	50.5660725635542	0.19653074780144	6.56657891847135	50.5941676602984	0.507021534050573	8.21526160967161	50.5712319584518	0.232919854380111	9.73758705905709	50.6706819338264	0.382706990541085	11.2988597683749	50.6529870231182	1.3847117274726	12.6373350256565	50.4050810845745	2.04045670519056	14.0968112184271	50.1835490827146	1.77480568945532	15.6777493081868	49.8290620324543	1.34475887095283	17.3094777159238	49.7374643003881	1.59030928979694	18.9045368256156	49.5452605615381	1.82567198669875	20.450074873537	48.968281428476	1.96834581918207	22.0731785061571	48.7315935184669	1.88737304731164	23.736291535134	48.4645695265495	2.1651389456699	25.2029322719722	47.8012760909595	2.32997454928255	26.795509985235	47.2816362510851	1.40770170645522	28.2542556228177	47.3471118582619	1.10520355423377	29.6983509937761	46.777058639036	2.43982789622677	30.4001580717604	46.144719298558	2.87828943906202	31.6856070565971	45.4412879457629	1.99847839490287	32.6759160671353	44.6444294281662	2.60528983331697	33.8031638055944	43.601294433788	2.79022935391938	35.3273133855254	43.0885755724676	2.15022470539331	36.6649968224969	42.4514039648763	1.85750283132683	37.7754194456948	41.321380550651	2.31569416938263	38.9663913920522	40.3751191579378	2.4464438886095	40.390020792482	39.5853909298399	2.0079968208731	41.6096540512401	38.5769630348954	1.86298929951	42.7662209176749	37.3843027358724	1.87703285188486	43.8290010647576	36.0015234225985	1.92047584520989	44.7806080243745	34.6475613950045	2.02727048188021	45.7821421520374	33.2036892450739	2.26899575918725	46.8006410195338	31.7580460411475	2.63955249349208	47.8124508861762	30.3924536515363	2.91394261818245	48.787461054373	29.0342988458599	2.99624441068116	49.6497927905233	27.6012600315123	3.01037624372254	50.3459140259433	26.1843930102719	3.105561031812	50.9686796671643	24.8133812242695	3.49319812014801	51.5690124141425	23.6106198098257	4.34430710871694	52.1526676276885	22.7083621300133	5.61985298448398	52.6852905587175	22.16684969063	6.91548329260161	53.132119143209	21.6486484200152	8.26566217110384	53.5250456428779	20.7909430044297	9.77169364345009	53.8030018194396	20.2202525248281	11.2493703577766	54.0662899818793	19.8507313876005	12.72742772686	54.2644013459654	19.0609546827567	14.0353140163425	54.1322264551999	18.2008129307952	15.30981978001	53.9538433455913	17.3424575818401	16.6573899998264	53.9979819503586	16.2302917519309	17.8429483111662	54.0778460206092	15.1533468870259	19.0614367702808	54.0524440248818	13.9426139319225	20.262485800686	53.7926441877888	12.7114089011613	21.6248484350535	53.2725540695405	11.9464176709497	23.0364707582025	52.8759059431111	11.3636777748727	24.0743266503279	52.8277112520107	10.2027840968703	24.6620688863672	52.9544980959978	8.78845682194542	25.3019011616325	53.0261730402767	7.35722580964736	26.129714254866	52.9376879526243	5.95609144184104	26.9916739308496	52.6259307485344	4.66327868560358	27.8021986349694	52.1624439575767	3.4422269071192	28.6929071489669	51.7515025473642	2.17227008723553	29.7325024239794	51.4192170157557	0.909561483307332	30.8310206689002	50.996240817654	-0.264714695263957	31.7831410271198	50.4682217066016	-1.52001846350205	32.5803905962913	49.8807875902887	-3.00579006658582	33.3199031035081	49.3124506741408	-4.47508257508004	33.9588750181255	48.6985289434048	-5.99444616986132	34.3092731585356	48.0519794651008	-7.53500467664753	34.5308130945839	47.3598504070818	-9.12739712587993	35.145045298756	46.4658263415812	-10.4689741325829	36.2032239283496	45.4039663771295	-11.1921863420225	37.0323969711312	44.332605127076	-12.2539372905813	37.132664250333	43.7407615343201	-13.7736011806632	37.2541252149338	43.2954736787059	-15.2520137372156	37.6114721512172	42.6848257978021	-16.6288955112772	37.9914767985279	41.8978051419226	-17.8803771998959	38.2920603521006	40.9784579248031	-19.1170079062801	38.2366758239096	39.9480504945764	-20.3579962659189	38.3082309142765	38.711053012496	-21.1493590288701	38.9646086779342	37.4547078216433	-21.3482358934103	39.7621982539365	36.2175065519103	-21.4801316880867	40.480397882849	34.8865627124999	-21.7134107691366	41.1644259766199	33.3952671298876	-22.051689884889	41.8391387883381	31.8278028602638	-22.407370506488	42.5639343409813	30.203098891084	-22.7091586613105	43.5134798282632	28.5990022583653	-22.7811038533482	44.5766364398039	27.0680545897719	-22.5649731251362	45.0556927022916	25.2859682614823	-22.5039215496184	44.7076694073518	23.5515195433992	-23.0341758621036	44.4323680740406	22.1284742052603	-24.2486132905078	44.5534173107461	21.2930277437578	-25.9401606771737	44.5859856822328	20.8194818785262	-27.6781943071841	44.2783185610716	19.891374040661	-29.1111126346597	44.0039654198387	18.6701557396653	-29.911359647548	43.8643073205301	17.4346447031761	-30.5451784881933	43.9369420152316	16.1470200555483	-30.6514637909354	44.3297195044134	15.0341244668457	-30.0414254653931	44.8836287525296	13.9393619013673	-29.3613435406125	45.5128144091112	12.7438875374037	-28.8994982578464	46.2640646998668	11.9444852427235	-27.8332128137213	46.957741580244	11.3067445378412	-26.5376007998895	47.5183160501058	10.2693659908351	-25.5194372452681	47.7753928763195	8.81954095268553	-25.2179014432679	48.0241422933746	7.31608612450635	-25.0230422275313	48.3211963914326	5.77645689070974	-24.7613812710875	48.6114171264108	4.19843950294859	-24.5136640994196	48.7141771467422	2.5807556853735	-24.4971808954669	48.5796677122952	0.924012218663993	-24.4306469104444	48.341308274977	-0.702042646172869	-24.0780008871523	47.9822560453021	-2.24745254281639	-24.0900871175561	47.5390184102954	-3.6782229990211	-24.5835052766292	47.0393083710482	-5.10308128572159	-25.375433914528	46.5198256562252	-6.53819542133497	-26.2825809315218	45.9927036803434	-7.98611695094871	-27.1694245068819	45.4471673050633	-9.51422426718019	-27.9446399276601	44.8588957521098	-11.192651637557	-28.6024618042695	44.1053828716787	-12.7849424547346	-29.4710210431585	43.281688275085	-14.0507332448931	-30.6394075200314	42.7101013271205	-15.6222257669462	-31.4091044564099	42.410838726738	-17.3598650589031	-31.2768655270482	42.4423859849193	-18.6272185160595	-30.1677291293512	42.4606199103367	-19.8501908529191	-28.9263793411524	41.7794473601336	-21.4147269208135	-28.9725048156457	41.2534016995991	-22.7634321101615	-28.9673734214497	41.0693975823632	-23.8484493660638	-28.4416725559553	41.0716041916069	-24.5604121712927	-27.6955861257924	41.2162549741833	-24.8667603102241	-26.7533273784089	41.5142629618077	-25.2106137328471	-25.6161462039039	41.8430014281229	-26.2261503230991	-24.6806315119304	41.9452175911504	-27.6811492240968	-24.238883028396	42.0679704675934	-28.3674488629814	-22.9341626418062	42.6941891826399	-29.0179831869324	-21.6111266014028	43.201587145812	-29.3821214531837	-20.14645613998	43.4948795111024	-29.3483895874768	-18.5019829256239	43.8501895110931	-29.230881550158	-16.7519700534035	44.1450092185218	-28.3988609776316	-15.1434719410786	44.6829767018174	-28.2569657399487	-13.3846644614016	45.0440836753883	-28.2164271465235	-11.5834399725033	45.2250481497548	-28.1472752765887	-9.72576548547919	45.2348899263211	-28.827122936604	-8.01737240753887	45.5511372322336	-28.9905798488599	-6.20054723242293	45.579958256026	-29.2130156523272	-4.36483330841934	45.2457979609642	-29.6324712926449	-2.61331458136882	44.9718980829143	-29.9268532913551	-0.82616138771016	44.7555482612323	-30.0448995782506	0.95567460510801	44.4189280344223	-29.942039260764	2.70188608245487	43.9379089140538	-29.6816704825603	4.40076892934387	43.5057480681253	-29.6026810213563	6.14525463515191	43.1276743964258	-29.7935249644851	7.86092064712108	42.5968311674123	-29.9355777629915	9.51361737130825	41.8583844205008	-29.9215035543407	11.0281246059266	40.8457396948793	-30.1009082990409	12.4020977790538	39.9014012235044	-30.3433519082193	13.8017845325343	39.1270324493934	-30.2789993285077	15.2942745112032	38.3378834235351	-30.1013988055261	16.8096438785071	37.4197969771154	-29.9549956237995	18.1839515495052	36.2579062964533	-30.0750774747654	19.3397847584643	35.0357404755746	-30.4362247788585	20.3592555602721	33.9170430656578	-30.8324282753193	21.5446130954938	32.7122365195736	-30.8784529341436	22.7031471144105	31.4354031460029	-30.7967031348815	23.7794256079601	30.1530419272629	-30.6624786293866	24.8379450065305	29.0905252675505	-30.5015051848228	26.095045982812	27.8285613757137	-30.4017941360632	27.2189038876236	26.536897595496	-30.2924679413477	28.2861004925285	25.2316430137235	-30.1073491112603	29.3591794465634	23.8539768565753	-29.83298157751	30.3691030483227	22.4128426409732	-29.5765819647523	31.2454992179381	20.9828185561476	-29.3476342615547	32.0439560433568	19.5077039029006	-29.1225809243829	32.8573081077933	18.2159958934768	-28.7587776218179	33.8998315489433	17.2959403965994	-27.9503446833341	35.0409225710484	15.814708121526	-27.5618137321763	35.8004888407382	14.4598777906698	-26.8863833269145	36.6260932734847	13.2529932901206	-26.1739269467404	37.5931628261782	11.7313492901634	-25.8129771054812	38.2737785639707	10.3052214802485	-25.2076959473732	38.9809784701556	9.55997994152555	-23.915452881307	39.7767321179919	7.96156451760522	-23.7264180303717	40.3268018417579	6.4817896847418	-23.277904554862	40.8850347533013	5.11177519669698	-22.5744585907046	41.300643170554	3.57993125085232	-22.366999958234	41.4690761702124	-7.54993863358012	-21.3252225226849	41.2675339493527	-6.21927245028845	-20.3822718321729	41.9592079221022	-5.0976461212301	-19.3061099821721	42.7023131373711	-4.57514294572846	-17.9739013514338	43.4873293552907	-4.55372113138716	-16.5385098995534	44.1838663362781	-5.39491170882335	-15.2666972935741	44.6256580329848	-4.32859305437424	-14.1151232237241	45.0061466816883	-4.44516942693781	-12.7588749829467	45.7533578318911	-4.81543890160969	-11.3835709886644	46.3930047030036	-4.73534305411247	-9.95376366613928	47.0185662068219	-4.61413883243902	-8.51544438293863	47.6203835273769	-4.13128061365305	-7.02260773928851	48.1450781458114	-3.51819705990228	-5.58839134137536	48.6290622633846	-3.45099689905117	-4.13172687082833	49.2046538790083	-4.45282358411042	-2.91024295002452	49.409081457666	-4.99931037428987	-1.37480352700674	49.4715801072059	-4.41174794963111	0.129405067811878	49.4496466246948	-5.13862371033054	1.56938777346432	49.7875252264747	-5.29873514972459	3.13187712521254	50.0052620049661	-5.65207879186017	4.70256133081476	50.1224244651347	-5.45329456453922	6.33202651956781	50.1201543287306	-4.83875913119213	7.8465209310575	50.3375014962076	-5.09364474023608	9.44707049563815	50.2883378392758	-4.84165540307316	11.0009980840938	50.3045000597676	-4.05032902591689	12.4779431237572	50.3922184337678	-3.3757879490581	13.9735873480307	50.3329550618676	-3.48726051672343	15.6178037018924	50.2123526844501	-3.70269599222146	17.2474906725102	49.9179096521731	-3.39619338565273	18.8870587005478	49.5767255440526	-3.15231119210675	20.5099355128363	49.2607955311743	-2.87655679439228	22.0773403766935	48.9988267742905	-2.93540293061452	23.7311443494972	48.7066135973391	-3.07678771435878	25.3610069909154	48.3834503104023	-3.07568918376111	26.8392800992304	47.8313789762815	-3.34910846342741	28.3823185709667	47.2827518144488	-3.6371335710264	29.7386600399368	46.5467495205235	-2.84987270766009	30.8861026528147	45.8351426340366	-2.92470531353599	32.2461536976508	45.0580228458168	-3.28016476828627	33.5531931248	44.2227972140716	-3.37769585218263	34.9482318658293	43.5685292976214	-2.93157634090162	36.2757303246515	42.860166996069	-2.67358489798141	37.5241946445876	41.9149620186718	-2.46724489942075	38.7673266764895	41.0275333152913	-2.04870347659633	40.0172884895759	40.1720743456703	-2.05403590875309	41.1086396547083	38.9589994090511	-2.47707203269015	42.0185906855836	37.6667121897293	-2.65338986888722	43.2205674301137	36.5696224750583	-2.1968020479181	44.2337681492672	35.3351291976392	-2.0455444584235	45.1901245058692	33.9563752315717	-1.86987946081366	46.1759662965184	32.608987091887	-1.30378861864969	47.0235936893349	31.2481658918168	-1.18302505106023	47.9296454361565	29.8404645850274	-1.48395151106085	48.8396178690229	28.5196458972759	-1.82296356044011	49.6677297179512	27.1725710853598	-2.30726008550541	50.3938324881698	25.8632238689182	-2.94199411379344	51.0135051053329	24.5810837596174	-3.77513573748868	51.5543203914505	23.3509591829324	-4.69771299217612	52.0712988235787	22.1966840255153	-5.74743584037239	52.5883471262218	21.1024873811978	-7.01472542034035	53.0193889818174	20.2377296559527	-8.35902317880845	53.4951087651768	19.4134277723994	-9.6462919420171	53.9016014458978	18.5074350269198	-11.1379608457474	53.8733171850048	17.9165401169636	-12.6538709728503	53.6974338577703	17.4507570461972	-13.9949087100654	53.7150770566928	16.5518836587236	-15.3390217008885	53.4716616724471	15.582247494027	-16.6499165643888	53.0634241435291	14.6431523721093	-17.4733436027747	53.3037218712374	13.2453938594192	-18.0640274648828	53.7419098007499	11.7954991249405	-19.0747541526994	53.6205452961852	10.5662870646184	-20.0787671276174	53.2328147387454	9.32698267732897	-20.9748109248629	53.0747522179556	7.9612396735063	-22.1639172337881	53.0144342687167	6.83537743465897	-22.8951268802278	52.9416079751189	5.38226864218915	-22.8266900410077	53.0083148521787	3.76772294070803	-23.250762510457	53.1025661839972	2.21055186388581	-24.2226604034207	52.9400111437472	0.896859225902886	-25.2722095699933	52.3276866776176	-0.219855903824556	-25.9217834433388	51.7574239435576	-1.58541250034466	-26.3669931723015	51.4504430854223	-3.09733350906933	-27.2777786043058	50.9498032353993	-4.36298179324181	-28.1710171818682	50.4370812405086	-5.63128016600819	-28.7479443830871	50.0771249732007	-7.15051325186758	-29.7859954587185	49.4432125059496	-8.29149757055149	-30.5776434032569	48.6272335831717	-9.50516004100629	-30.6938563556404	48.0294137352399	-11.0702164492807	-31.5295143085545	47.1905226009913	-12.2160495824692	-32.5759920480046	46.2838792111986	-12.9983471342725	-33.1654056930563	45.5611432524623	-14.2366610959544	-33.2337480574023	45.064270689125	-15.7312765385591	-33.211203388067	44.474017689833	-17.1976009835995	-33.2781574240965	43.7184541250168	-18.5241149213296	-33.5593147812207	42.8171770966294	-19.7112071183242	-34.0906629633766	41.849678375428	-20.7826034495126	-34.6964001808677	40.7554230696561	-21.6005949461319	-35.2492218620163	39.3900128934461	-21.9152749836275	-35.7816299240795	38.0137952604531	-22.0006418429486	-36.452200657866	36.6929781753525	-22.3244509698495	-37.3246340336292	35.5387672868937	-22.9303959438961	-38.4178234192681	34.418159852569	-23.3286332508477	-39.4285630645085	33.1442723545869	-23.304650096989	-40.126806206142	31.5686045150661	-23.3263401121664	-40.4990417345162	29.8482401921809	-23.6245990789833	-40.7025416831229	28.0469978580783	-23.7961746619049	-41.2491347359605	26.2905847271223	-23.8715408514867	-42.1426015532862	24.9678779780718	-24.6388058326226	-42.6611670316882	23.9115820645382	-25.8961689521075	-42.5597182651143	22.8836195108589	-27.2675432208718	-42.2919827501967	21.509136004664	-28.1774337443232	-42.4135250422228	19.9623702517096	-28.0416010349652	-42.7776665688858	18.5064345637172	-27.6699156545778	-43.1443128498336	17.0485274743606	-27.7370755973613	-43.4974928818592	15.697579430764	-27.9970559959636	-43.8770495192142	14.3386669388506	-28.1209968470797	-44.3481887366934	12.9132110665901	-27.8775859106495	-44.9188289221703	11.6721679962467	-27.1809679596252	-45.4935768538749	10.4930944340338	-26.3675278502132	-45.923130753185	9.09425437019409	-25.8885245492225	-46.3025586482194	7.60425405213651	-25.6265810626655	-46.7238471878451	6.1378048666753	-25.2179665489422	-46.5230598305905	4.5566043652633	-25.1055219690192	-46.2049720992933	2.9550200677087	-25.2351618016292	-46.6155627540867	1.43676889679945	-25.0025654390039	-46.7205474192843	-0.13875301759316	-24.9463925954558	-46.3514975588879	-1.63067587693389	-24.9937299594212	-45.8351621934357	-3.07118358221561	-25.3218803943603	-45.2826704684683	-4.39158553902589	-26.1214777737032	-44.8531440629073	-5.67630477865871	-27.1219603414489	-44.6953624086632	-7.03790133596593	-28.162731255123	-44.5579578686481	-8.60204144599034	-29.0706589044787	-43.9352809185753	-10.0113098956691	-30.0331678214924	-42.9538237232089	-10.9562762173796	-31.3353569193706	-41.9376672289341	-11.5702631146767	-32.917452372167	-40.9479052674892	-12.35220340018	-34.4815584505361	-40.4657534424139	-14.0370939483295	-34.9101996565945	-40.731192112212	-15.3560963158095	-34.0219873272213	-41.0610801517158	-16.4841094408057	-32.9160579915538	-41.1610087524685	-17.823841284842	-31.9612500493984	-40.9988755794093	-19.3227155516458	-31.445285829791	-40.845190556072	-20.692310649874	-30.632299141313	-40.2893299730976	-21.9776343271787	-30.0055686127696	-39.5656196219338	-23.1393319693472	-30.1444297917141	-39.3939990441174	-24.1761018829747	-29.8540836630044	-39.8512602395607	-24.5786411888945	-29.122413272052	-40.4422767810743	-24.9541231567846	-28.2236931105261	-40.7929323622387	-25.7315989441372	-27.3513269139309	-41.2071546814337	-26.5844528828623	-26.3189612148225	-42.0036857147591	-27.234872492636	-25.2071516349719	-42.692840832632	-27.9990461334965	-23.9705021226642	-43.1421219733558	-28.5004890165922	-22.4682946504107	-43.9015401945192	-28.3271053326198	-20.9780242503432	-44.7295027293747	-28.0164577607267	-19.4737523226837	-45.1734089683478	-27.8004983387728	-17.7443063224036	-45.5491673923329	-27.4650521634442	-15.9746209163077	-46.175600382686	-27.1295250902986	-14.2507658266376	-46.8655580030948	-27.0060664839818	-12.5144708986638	-47.2452885559495	-27.1873063193221	-10.7165347284069	-47.1235688256737	-27.5939907805687	-8.95005289486283	-46.9892507072813	-27.8935950585271	-7.14042799864107	-46.7879092745741	-28.4135929999224	-5.35182345803089	-46.7486633418253	-28.7612109778825	-3.52717154965337	-46.9065685614468	-28.489061239841	-1.73363931812507	-46.4683269969672	-28.5818907922504	0.00453216916368171	-46.0362898018661	-28.6436353745141	1.75784380897338	-45.6196394676508	-28.4334771355914	3.50687909540645	-45.1192199291692	-28.2984787961076	5.21966322510216	-44.8358155516558	-28.2255061683213	6.97872562905507	-44.3205924994412	-28.5460689495449	8.63686850098591	-43.629481270542	-28.8751331162704	10.2062431609195	-43.2643531600346	-28.4942020247013	11.8055427599373	-42.6850473755522	-28.024181468213	13.3012394233185	-41.9190248411981	-27.74800975607	14.7824635694042	-41.0934404059077	-27.7473763830913	16.2163380850911	-40.0275754537913	-28.3807559095725	17.2730422199726	-38.9378601525843	-29.2206613259249	18.2106466305516	-37.8904898157337	-29.4898990748442	19.4988574655509	-36.8835337887769	-29.3464143767096	20.821597981686	-35.8119618356694	-29.0972558320207	22.0947009913058	-34.579949368836	-29.2476187368779	23.2179564816404	-33.4421140296821	-29.1103369255684	24.4296882603895	-32.3359485976972	-28.8631024016991	25.6445399817016	-31.1944345473117	-28.6261324132944	26.8110945550858	-29.9322867264602	-28.4893603974259	27.8875012232214	-28.5452214144271	-28.5033382460147	28.8314551652287	-27.1103852509075	-28.6220525014213	29.6700344193799	-25.6829233313408	-28.7605173638653	30.4770383916639	-24.2745062861803	-28.8421445623135	31.3462109946655	-22.9560169437676	-28.7083024754307	32.3566174228149	-21.7890407519392	-28.1876620341121	33.3969723809725	-20.614068091536	-27.4594693651413	34.316104293221	-19.388849771784	-26.8250637852133	35.265897807843	-18.3387023433736	-26.0626401773069	36.3274537394519	-17.0613661079239	-25.4521977808687	37.2013789817938	-15.6704799865559	-24.8920286250697	37.885657346532	-14.2469068243025	-24.3456515687402	38.5082678151527	-12.9127356106323	-23.769585639458	39.2737608719862	-11.7502946676192	-23.0560338016431	40.185218806804	-10.3353164284078	-22.4679909737606	40.7231375886667	-8.93958246447758	-21.8288016671681	41.0264930450955	-7.54993863358012	-21.3252225226849	41.2675339493527	32.319760352375	-32.195732845493	-39.6717320177801	31.9145981093065	-30.528116405325	-37.7834259716506	33.7891752569428	-29.1579590456593	-36.5565483844873	35.8077278876198	-27.8546378327868	-35.618403857185	36.6336233137922	-25.9080699186649	-34.0421182556436	38.0085668738065	-24.1722821531997	-32.8832257895176	39.3049570829662	-22.8854778073123	-32.1674223378603	40.1815640163484	-21.4220241677177	-31.6956946052707	40.6615297950846	-19.6538192390883	-31.9645531818684	40.6792175633058	-18.2818070120392	-33.0786367510331	40.5289666300739	-16.7169704042818	-33.8918330547897	40.9614582221537	-15.2196187198368	-34.0900045887782	41.036914788317	-14.0867928934995	-34.5967851010412	41.4043381401236	-13.0842957325188	-33.6053557901896	42.4613508091496	-12.4602978883029	-31.8241658545946	43.6877913400926	-10.4745266160745	-31.0369606225165	44.7208434927123	-8.44963989670042	-30.250368701442	45.3771706401554	-6.26016154994964	-29.1305150264555	45.8348648182924	-4.37777146229286	-27.6191811837496	46.5082185083251	-2.49655252796307	-26.8400840161057	47.1253204849761	-0.57373534069763	-26.6659929253516	47.2893436047409	1.35042097104957	-26.6100996719947	47.2212534462853	3.16017569230688	-26.5789882963918	47.112718097853	5.02591268279444	-26.6692990626935	46.8947885426332	6.91462546672722	-26.838606714654	46.5851680327609	8.73279934366269	-27.123458653493	46.1924005756959	10.2928827926128	-27.9628726680378	45.4161885857039	11.2999029213493	-29.49020000585	44.3021822721964	12.4566978858024	-30.5292522625849	43.2856806591212	13.8685302399517	-31.1404805615394	42.7041332755253	14.8439711994395	-31.9698189992775	42.0036590925736	15.8566841403738	-32.0973057849219	41.5106968406466	16.7722796131809	-31.3661592365236	41.275253592388	17.8026861517748	-30.3189513584405	41.6609022414551	19.2603101953947	-29.9554282298581	42.9072417894787	20.2513277863788	-28.2318845578143	44.164084067672	22.45630039311	-26.4390087397239	44.2829695980623	24.4414152684926	-25.0320214826281	43.256192815556	26.4069273485981	-25.1831043083667	42.6154852510144	27.8440685435855	-26.8949015476147	41.5227263929685	29.5994222063946	-27.6154107462091	40.1592286231526	31.1210875729114	-28.0503924344509	39.6375127027052	32.2716047798396	-28.7905678336979	39.2730509837268	31.9991101080142	-30.3649487466738	39.4386258626852	31.1456034371456	-32.3211488955058	38.1212224876553	30.5832577878125	-34.6981278691597	36.5247309809272	31.0743977500094	-36.5329384604406	35.4870904591321	31.0943996051845	-38.2898893828333	34.0538706473916	30.8839327705661	-39.9635612493067	32.029761900834	30.9310876820321	-41.7478452910896	-31.1215602113988	-31.6825389551008	-41.0676084018849	-31.0101133313354	-31.5612775069836	-39.9751119741387	-32.0806804773938	-30.7378404293198	-38.0752264340752	-34.224118637546	-28.9248388589833	-36.4215503660399	-35.5304015297708	-26.8086048599982	-35.1707900837877	-37.0562802999995	-25.1238234446989	-34.2453745357764	-38.3574353638551	-23.3333643220257	-33.6187819821041	-39.1125091640051	-21.1020402619984	-33.3631166143708	-39.9069965509818	-19.2134606952395	-33.5907999628017	-39.7497057452276	-17.4422542564148	-34.9421659873635	-39.1366937118731	-15.2848936665506	-36.3173618798442	-38.8683407236794	-13.777025514768	-36.9966806830106	-38.7368811257534	-12.447974964875	-37.6803441825992	-39.6650156520902	-11.4710500127608	-37.002582873792	-40.6459312872205	-11.446638825035	-35.3913934828878	-41.8094172740749	-10.6150187946064	-33.3300773176261	-43.1172296393224	-8.57208653192705	-31.6082660994263	-44.1468408999598	-6.17096744317151	-30.0661416636722	-44.952522949909	-4.09627024459997	-28.2813973002272	-45.4652328265539	-1.97536506055389	-27.4588472859803	-45.581475331869	0.132496261140909	-27.1561301742973	-45.5582065674918	2.35395837459511	-26.8507760449164	-45.720872271412	5.01945467072644	-27.0165489119027	-45.4053088330912	7.35040815243433	-27.5478351605495	-44.5401352230106	9.78820535465972	-28.1940806200817	-43.580936146809	11.9125933246975	-28.9307532838633	-42.8129646138891	14.0657228361291	-29.9394535879665	-42.2551234457538	16.2695482923686	-30.0094013430042	-42.1435861139578	17.9613254564671	-29.0366012886582	-41.6687996161269	19.2784115565651	-28.5962904491496	-41.0103115189464	20.1162415617585	-28.8467571663464	-40.9662086430637	20.2843534952958	-29.4507171011429	-40.88826552482	20.6483994178295	-29.5905969211349	-40.7117478976759	21.2384655001761	-29.7175244593845	-40.0216871365258	21.8493543005745	-29.5093670867079	-39.9722612356891	21.9738958751755	-28.940519381757	-40.3184302527681	23.1535794004856	-27.9246154677078	-40.4714676590059	24.2982405540862	-26.7023137146545	-40.9798204231578	26.4225360253585	-25.5492132678526	-39.6805335899681	27.0850999910207	-27.4340149440399	-38.464951577464	29.2653691043565	-28.0097148212676	-37.9642003874281	31.2469444022894	-27.5849812153946	-37.149168253474	32.4799549662718	-28.7962966891388	-37.5218087425284	31.4886298272013	-30.6938717071269	-36.9424994172901	31.6800551397285	-31.9183973540032	-36.4675379813389	31.8795098573218	-32.5661002873609	-36.0676517640968	31.3591447999872	-34.0634017716315	-34.4296937877756	31.187735523785	-36.6545457145064	-31.278158720085	32.2866917074778	-38.5696380109253	-29.1424391130717	31.519340216536	-41.9225918080221	30.3909278035499	35.069320827425	-40.6622571948278	31.7122919594461	34.9501746432425	-39.0758036162915	33.3153607828453	34.7614957120595	-37.7740820856847	34.499172047165	34.3151150839889	-36.2886548494469	35.4444142869409	34.2892385485279	-34.7717274536389	36.2679963029236	34.6951079466039	-33.3636609786527	36.3159492581393	35.6254545249902	-31.9611049539198	36.1121962273921	36.6248125643114	-30.5414197020367	36.1159419860077	37.574274541242	-28.9829413845014	36.4546201973441	38.2715775485005	-27.4432756289985	36.8926770154176	39.0240138525794	-26.0165100665783	37.4008357951377	39.84719327229	-24.6429726265355	37.9109677411941	40.7204504616372	-23.3281960879419	37.8627721813887	41.8912979529931	-22.1078573183487	37.6546709528603	42.8029248294566	-20.6355848440924	37.6671644601325	43.4552858244208	-18.9445713968832	37.4807183314379	44.3018971267343	-17.2670599951455	37.0505844984787	45.1258296565806	-15.6132533270025	36.6074452760315	45.796064915819	-13.9184802026331	35.4074623593241	46.7917985068619	-12.9765864823718	34.5102343583133	47.7905832554582	-11.6586834237211	33.9345788153377	48.6384192300043	-10.1308493489679	33.4199272326721	49.349130616602	-8.46831431513574	32.7955116225174	50.1253522290854	-6.8295097587144	31.880739948718	50.9670976208953	-5.31115451034229	30.7947979897677	51.6881911895254	-3.89410731999715	29.9632319004772	52.0514117015482	-2.21178441156361	28.9837168678917	52.3422573650532	-0.608202882769172	27.7358227157992	52.799587549233	0.684651960530909	26.3984161854359	53.4604382007647	1.88388681527256	25.2917616626739	53.6452671457722	3.39659217056047	24.1662816690352	53.6474489664247	4.83509999589692	23.2842282356212	54.1389994482934	6.34125395279196	23.017271984085	53.9055015328292	8.07240080629602	21.8581252145973	53.8143866822645	9.42501484513667	20.2602545826234	53.919279828572	10.2270254657017	18.7319050498611	54.1259377105746	11.0435080287336	17.3792437208716	54.4537134038308	11.9896841367276	16.2077214589843	53.8825490774078	13.1822351105671	15.2033671287604	53.0631644211575	14.4305774533429	13.820288203997	53.4610000992284	15.5313171613332	12.2027489430245	54.3176589008908	15.4286809186641	10.8244675674138	53.6768034483688	16.3322819662533	9.94774524242066	52.4475782235054	17.3296628194817	8.33176358829326	52.2872473499132	18.2021322040868	6.75083033873191	53.1221218432735	17.856354248616	5.42052953215283	52.467380277472	18.8632512784965	3.97831776156944	51.8201373059689	19.691106537404	2.32776221130514	51.4703704604667	20.2293896640863	0.78821286398839	51.0882817518018	20.8210208303188	-0.670666275670581	50.8236737144848	21.240113354292	-1.74280390873765	51.3615120291139	20.3231824740341	-2.76085934438506	52.0808179320102	18.9433303267055	-4.21036488706999	52.8302107954185	17.7816525567516	-6.13072401276399	52.5594892042525	17.3338812365839	-7.86125010673761	51.9942964258305	16.9043664608866	-7.61611949281713	53.4827167875778	15.907509102539	-9.31782511905292	53.279775972545	15.6990917277023	-10.9750831221781	53.3295466307233	15.2976900561995	-12.4113970645165	53.6811215791211	14.2316574059666	-14.0687963051653	53.3816670200065	13.6024840265425	-15.6276202717223	53.1991958559338	12.7352858128105	-16.3602086693481	53.3939952870787	11.1319109241711	-17.0603472194966	53.8733725736782	9.6009048570232	-18.2612976196766	53.7298530139808	8.40638958667305	-19.3554967061578	53.6679165622595	7.11716616205614	-20.2485213032936	53.7907105854485	5.64638085529736	-21.0314206500716	53.4747014282556	4.11995095369749	-21.2992116565445	53.569701883958	2.42292948032961	-21.8875896767445	53.6457699160939	0.721587320047169	-22.8885052559212	53.4923059926973	-0.807667857259721	-23.9692346707038	53.1930023881182	-2.29926639372643	-24.8077029039591	52.7743859728045	-3.92958306981305	-25.5590107762477	51.9763585838639	-5.5093927625268	-26.4830410115835	51.3552781003287	-7.1360530510198	-27.3780009157068	51.0527182136174	-8.82838710137734	-28.5106185932847	50.1826174897229	-10.0823113798102	-29.3247548247892	49.3189745538375	-11.6238034727777	-29.9832157852958	48.6307269876906	-13.3554902816797	-31.0465428996848	47.635932491307	-14.6242838753556	-32.3088768944743	46.5118547132322	-15.5412799009115	-32.4201365304278	46.1135600617607	-17.3645599063689	-32.6842989322896	45.545602347355	-19.1951857060521	-32.5253430675633	44.2348370966707	-20.6167553873532	-33.2632213877611	43.4821111490117	-22.1459070309463	-33.6160096369844	42.6299469615618	-23.7162423795443	-33.6645457897043	41.8779155437763	-25.3508730967321	-32.7013673409781	40.6095812645474	-26.1833019257207	-32.0619774357805	39.5048473435273	-27.1345737053769	-32.076494217757	38.6537259120496	-28.5237638074151	-32.368857166819	38.3507368954035	-30.0938790626671	-32.4082857290294	38.1265764389246	-31.8396616835766	-32.6877740775208	37.1433190558978	-33.2160619326349	-32.5455157621677	35.7702258886086	-34.2843922784912	-31.9498750902893	34.9342860153342	-35.6688293995825	-31.0494269534065	34.4040641749182	-37.0258860488903	-29.9088510998229	34.5262847342229	-38.4452833498989	-28.5397701194244	34.829941075349	-39.8420904618688	-27.0786074583198	35.497661382693	-41.142075926829	-25.4316209355935	35.9251335638227	-42.3183930434667
