## Supplementary material A for "Growth Charts of Sutures and Fontanelles for The First Year of Infancy" (part 3 of 3)

-0.801305737369339	-46.5235298612548	-31.2278402122961	-0.635276505120467	-46.9970584135644	-29.9403475870983	-0.406725946037845	-47.4894068085626	-28.6366318141596	0.124364251484618	-47.9943920845024	-27.4355243369977	0.40409107000281	-48.2749620346981	-26.0846886419699	0.327873985413468	-48.519155425551	-24.6979305229341	0.19024393207557	-48.8026378081888	-23.3209918149551	0.0251425800701126	-49.1636983958655	-21.9689955315241	-0.156376346877737	-49.7025240113218	-20.6789987786436	-0.303520849193208	-50.4492356381295	-19.4945975271947	-0.345095961709731	-51.1323087575367	-18.270325951684	-0.316529009960833	-51.5982257654886	-16.9520580038831	-0.278847354538941	-51.9000849278844	-15.5864938552691	-0.255216563234775	-52.0853722271458	-14.1931308726803	-0.254990773523742	-52.1746190109976	-12.7862002737239	-0.274115320154506	-52.1900428293742	-11.3738639822649	-0.301382274276581	-52.1487675758303	-9.954391160321	-0.32806685976985	-52.0575299119578	-8.53243626186508	-0.344862623342581	-51.9120848940572	-7.10519716392121	-0.338316705224853	-51.7039574363208	-5.68999428031665	-0.288271783776349	-51.4079237504029	-4.2909243156986	-0.202391650656986	-51.0030243021873	-2.92288378747015	-0.130731295025602	-50.5147012117861	-1.58791086605093	-0.129617696557786	-49.9954181575096	-0.256402327283824	-0.21472288428833	-49.4982643069886	1.07467874464756	-0.356224965134201	-49.0242921737946	2.39696861161364	-0.527661375693628	-48.5548870769465	3.72229452089801	-0.713013020901208	-48.0708584080215	5.03784401202117	-0.863008280488306	-47.5608009770278	6.33996460265752	-1.17242513493415	-46.7368000049332	7.44787759088365	-2.33241637082108	-46.3505140684223	8.16012512730641	-3.66700423956889	-46.1310047484372	8.61833051334622	-4.34471008942825	-45.2838785996248	9.60738950263917	-4.21617756515927	-44.5158132476137	10.8557243511878	-4.19370903846575	-43.7154622613758	12.0978045745281	-4.40776382252709	-42.8371845570108	13.2669226601219	-4.60974100697364	-41.9151996391947	14.3923986886956	-4.594569750889	-40.9828697930954	15.5369578608574	-4.75847490357454	-40.0346253111601	16.6514446363455	-5.04238911638544	-39.0818226110961	17.732307040038	-5.41073921338829	-38.1131367425802	18.7679076845138	-5.9684452950237	-37.0978794118022	19.6864649813846	-6.57360904279971	-36.08334160514	20.5789021913647	-6.88981755212876	-35.0138332407765	21.5384588926942	-7.15485346038047	-33.8927843077352	22.4302377020033	-7.68021697223222	-32.8266250546528	23.1954445597495	-8.7361918591494	-31.9499574103685	23.7024254646762	-9.97096547104474	-31.2073582222882	24.00851854477	-10.8373367319189	-30.1217327223794	24.4959099850631	-11.8680595319398	-29.2173498350394	24.8486031926536	-13.1215994807373	-28.6088630208903	25.0590509179378	-14.2975933862368	-27.9233389912806	24.9855011255222	-15.157276532581	-26.9882208239025	25.2688387549935	-16.4824213234995	-26.8649724708844	24.9682936039251	-17.7654560419441	-26.6587356839107	24.7586836203797	-18.9431970283922	-26.7923391003275	24.1042426027896	-20.1433290196461	-26.6315165901484	23.4861383649111	-21.2642175285027	-26.4866166403251	22.7400007484699	-22.4663478296484	-26.3176566717482	22.1464748588688	-23.6619996838915	-26.1826336271305	21.5319934019686	-24.8036814578779	-26.1211835534767	20.8245983797548	-25.8085039959687	-26.2040358270403	19.921925154997	-26.6136703570954	-26.4381681493342	18.828981174986	-27.4155146806955	-26.6624404637582	17.698829699796	-28.3794448331325	-26.7563980737917	16.6465327358465	-29.3802567467898	-26.7984929898947	15.6339526924166	-30.3302811339426	-26.8700651755322	14.5789972026206	-31.1931409881299	-27.0004155449895	13.4680956614541	-32.0098813234363	-27.175303966314	12.311671119055	-32.7990117815786	-27.4040527964632	11.1473570277918	-33.5354297826702	-27.7269029475719	9.99125820282831	-34.1458144818594	-27.992548394643	8.74013612818594	-34.7047399182296	-28.1679304455444	7.45577928750787	-35.2135079593665	-28.2666011330248	6.13603907304371	-35.6738062456366	-28.2942116251489	4.79178468046939	-36.0959356238026	-28.2721550055346	3.42886335637854	-36.4810109290169	-28.2089652723985	2.05111739237041	-36.8251048052772	-28.1107883526052	0.668893555414079	-37.1152919517764	-27.9773413555304	-0.721480931501004	-37.3387422905235	-27.8235751970217	-2.12331209152651	-37.4793224951656	-27.6743937026956	-3.53316433006508	-37.5294711989399	-27.5557662743318	-4.94900406948459	-37.4959844323209	-27.4423945986522	-6.36738840017874	-37.3959919296975	-27.2697194918402	-7.7702267155185	-37.2500229228843	-26.9880665218711	-9.14130314941617	-37.0657643811999	-26.6143352484144	-10.4816253722193	-36.8220618157103	-26.2303803501031	-11.8027744676148	-36.4184953206103	-26.0052224336426	-13.1399736797154	-35.7238668955187	-26.2421702589311	-14.3400076119198	-35.061517331924	-26.356089889632	-15.6049177591108	-34.4591341807248	-26.3484726859126	-16.9176909349716	-33.8544779344586	-26.3506135946362	-18.2289955508043	-33.258149242503	-26.4133140383978	-19.5268195156525	-32.7139995482676	-26.6253920239044	-20.8221767499512	-32.2973844303787	-27.2184050481261	-22.0401944854679	-31.5005190655021	-27.6776807842545	-23.1249449645537	-30.8357231204244	-28.4377098284835	-24.1401209976197	-30.4701848689745	-29.4915398850503	-25.0168234133949	-29.5295162287244	-29.8021496057613	-25.9863691162681	-28.6255628527994	-29.8816895498869	-26.8020605649328	1.81938444845599	-47.2376114399578	-31.2181510234181	2.14146680860922	-46.7884491634097	-29.9182561402457	1.48029806857598	-46.9868866269452	-28.7031080320128	0.874563616533156	-47.5373651607754	-27.5812700600043	0.720405912087979	-48.1015963186937	-26.3202002595929	0.831270233196566	-48.4341098227844	-24.9678732111127	1.0594115350643	-48.51602372442	-23.5899479673909	1.33375897581927	-48.5799454250958	-22.2304363610464	1.59421574708538	-49.0883236938917	-20.9692548092551	1.66406996948042	-50.0169149001589	-19.945046975598	1.65592999460985	-50.6743145307191	-18.7402026365701	1.63603118434657	-51.1305072181662	-17.4389498215729	1.61191894715103	-51.4830447252143	-16.099766958054	1.5857137270698	-51.7546718214435	-14.7390695030116	1.55855055560214	-51.9512469712763	-13.3606087362139	1.53052800707307	-52.0671130482412	-11.9722513220841	1.49646394476905	-52.1052108963898	-10.5725560052055	1.44637502157507	-52.0694667328425	-9.17090762262507	1.36647394516695	-51.9690776483345	-7.76575333726313	1.23286358631604	-51.8117713935913	-6.37088843979074	1.0513054818455	-51.5828529451865	-4.98936834609772	0.907867584936112	-51.2534022514473	-3.62923602871892	0.879867904698965	-50.8325476238497	-2.28955778869325	0.970233567069393	-50.3553393366225	-0.970343174026953	1.12490237519749	-49.8465252937162	0.341396592487484	1.31026978250435	-49.3188833059187	1.64205641311117	1.49996470609213	-48.7738273050217	2.93496603508147	1.66142041073354	-48.2081628010587	4.22227050606407	1.85462895309398	-47.5969105630192	5.47874820594763	2.55388685080398	-46.9949158254241	6.54995888502418	3.16298330533122	-46.324146842467	7.63699859621399	3.59812313704246	-45.5714858168589	8.75261502365408	4.40591736838086	-44.8806400057894	9.7080462347736	5.0332422850295	-44.1489175304857	10.7760691210914	5.10747352240734	-43.178949954804	11.8706006422195	5.52930321451792	-42.3518268767157	13.0371699612712	6.07706881798434	-41.5756601134202	14.1836705127231	6.48249887017367	-40.6187360853327	15.2710191219237	6.65579700845669	-39.4962118749408	16.2836314970685	6.83022891433274	-38.5152070334822	17.4204334567142	6.99338960975681	-37.4548671952105	18.4805737308465	7.16503561816993	-36.3190931881256	19.4428577143279	7.48554283541055	-35.1561067881393	20.3100111395846	8.01768364240745	-34.0255737937203	21.1114035406102	8.41610072114216	-32.9871963426187	22.0526440167874	8.93713805696192	-31.8477503800796	22.7643345366549	9.56195447413548	-30.7219635924696	23.323232114527	10.54702172754	-30.0232304721245	24.0439888716844	11.2944939666801	-29.0506467973424	24.5623085077541	12.2326887589647	-28.1985576099858	24.8079284197042	13.5768467117772	-27.8229119787225	24.706903338	14.8449469478634	-27.3539121912015	24.6316789359627	16.1070861852403	-26.9720608127202	24.6740081188262	17.32589474683	-26.6775187698014	24.2813682450373	18.5274447930167	-26.6058917162986	23.6653164599576	19.7157502165972	-26.5211460971957	23.012798324512	20.8650852649124	-26.4679888108034	22.2827384199948	22.057435896405	-26.5814670837867	21.6436027479351	23.1648328224024	-26.4232002920193	20.868384783905	24.2453870755131	-26.3353867145258	20.0568127435427	25.3761294680518	-26.3785079872128	19.2879642269461	26.4708445706022	-26.3341354069894	18.5123860039926	27.5374662201805	-26.1612448757579	17.684528840838	28.5317225848874	-25.977964957018	16.7721083575645	29.4481792713975	-26.0355621704263	15.7558947142283	30.2258885700429	-26.3180473967118	14.6393628572309	30.9692236340267	-26.4612818248718	13.4810179759163	31.8357132893115	-26.7139959584225	12.3980622703407	32.6291655217094	-27.0571106486433	11.2947670377051	33.3332519377401	-27.3757891219414	10.1456520605409	33.9019952796574	-27.6425123306999	8.90249732494421	34.3408966826056	-27.8457618414522	7.60532779461366	34.7384341498675	-28.0164346107421	6.28457029093409	35.1373277265889	-28.1694969671897	4.95053064447531	35.5403096319234	-28.2816043931752	3.60739221012597	35.9401324208532	-28.2600241852631	2.26147196681542	36.2835725559756	-28.1127910140961	0.904537999558214	36.5989701237282	-28.0718695017694	-0.45893920366107	36.884526674429	-27.9767655365538	-1.83084053048132	37.0828068738588	-27.7801595519523	-3.20870257111113	37.1211229144604	-27.5270931706199	-4.58559111549365	37.0639955730076	-27.3437861493575	-5.96910019620923	36.9838945574165	-27.1747622995847	-7.34653083532362	36.8892194787704	-26.9499295910762	-8.71385779781547	36.7657701342025	-26.6059992593052	-10.04869552716	36.5194801702471	-26.2196714583039	-11.341229030983	36.0662808572534	-26.0257718126312	-12.6265826031401	35.54014719239	-26.0846942228287	-13.9028603373033	35.0605015956232	-26.3558749236111	-15.1769287852608	34.6475582890537	-26.6916958981682	-16.460613707994	34.2713288061493	-26.8358313916269	-17.8071794283418	33.7530882796125	-26.6490080378959	-19.0908210174129	32.9362865712042	-26.6140048034779	-20.1962566621602	32.370585415746	-26.967949187721	-21.4182546249665	32.0772427791371	-27.5599088319273	-22.6657255410157	31.5512997733608	-28.1996433063655	-23.8065255602764	30.6060065574067	-28.7622480195437	-24.7049783351155	29.8383148598614	-29.3236910718611	-25.6986212846893	29.2836667826175	-29.7769553247759	-26.802068912556	28.5308614481446	-29.9453072069331	-27.7325591193998	0.586609016052807	-21.9182985460186	32.5803705891701	0.0641962584662629	-20.6699735120738	33.3552764935308	-0.396789115834746	-19.4470611167774	34.1271203624206	-0.658153504008665	-18.2066922080015	34.8625875111171	-0.802112185261316	-16.8984770235055	35.4302771179732	-0.417168204372641	-15.6203908964695	35.8270803733925	-0.350284572068411	-14.3279793042552	36.3245477786473	-0.042829593843065	-13.0720686878466	36.7386538042052	0.218876613617681	-11.8659213629639	37.2323855924916	0.532514237169103	-10.5694847119464	37.5476149965727	0.893920882991759	-9.28997248617047	37.9778225991295	1.02666835135832	-7.98558245285539	38.3045976579631	0.878085282047883	-6.61964030534087	38.6256947362516	0.795139700544659	-5.29197709858184	38.9414780624043	0.501473184108138	-4.03824584123927	39.3255661763815	0.0569611278294806	-2.69971959742307	39.6710284142937	-0.266067067645169	-1.42600978641912	40.005463520483	0.670642417219432	-0.443957480311995	40.0713260095833	0.890081486509372	0.900331993799449	40.202343283996	0.764293669319571	2.31986923897008	40.3359008101952	0.756627755409553	3.66150669801573	40.3203476067011	0.542030131392274	5.11465072353644	40.4287756602867	0.0196998515613679	6.39434595960869	40.5384449243587	-0.322618594135038	7.73192320838558	40.5633431815411	0.200349618902503	9.07252716163242	40.4400191518907	-0.403469249027347	10.3068275941093	40.4056737765163	-0.164217389667486	11.7089798670322	40.3197224063124	0.673363813131592	12.860476070709	40.1135777869024	0.636251765595375	14.2880732051916	39.9966992519573	0.617226444230227	15.7466113429693	39.8583069518646	0.522944262418081	17.1723319100641	39.6315111347304	0.699500406355555	18.5891994923723	39.2244768628721	1.39963559959555	19.7766061837755	38.7527055002158	1.72404328105018	21.2041441224276	38.3920551199866	1.35435354513263	22.6963431108214	38.2438078057192	1.40662310001772	24.0339746246927	37.7967005547334	1.65903884628363	25.26388160134	37.1795872943086	1.5127249963247	26.4860031737863	36.6924330955349	1.98176982284811	27.5746504583859	36.1081695027737	1.93627978251332	28.8357472301187	35.490026319301	2.63270581936027	29.8290525368175	34.8343496560836	2.53259446988117	31.0604244550432	34.1492370868885	1.43234708448894	31.9020648410864	33.8336773532545	1.58141999108242	33.0187907060315	32.9552911786895	1.95088066705539	34.1735318054429	32.1138815235442	2.02569087976644	35.4119811911858	31.2635432008238	1.84365028108206	36.6015779408799	30.3378022613825	1.61206590217164	37.8540123956197	29.3851057298992	1.85171464038734	39.018677432246	28.4790397300427	1.82973076029375	40.2255958227605	27.4650596436239	1.67983337460663	41.4502786189584	26.4611835380793	1.79023418190642	42.5741264252998	25.4163258137329	1.38834352540275	43.5483684138933	24.369231407298	0.857682053880062	44.41201353968	23.3859173672056	1.13198473413603	45.2100489523648	22.3569835650164	1.89427738978989	45.8753723001371	21.4719398278098	1.68435414943879	46.6440252874891	20.4461376920109	1.7404173493103	47.271902407244	19.367975307028	2.66104217656312	47.6825102165868	18.4955880041248	3.21937279556108	48.1855886699746	17.491110057536	4.20427573993774	48.5751419897098	16.6176237365862	5.36133223088173	48.727933982619	15.9073981685628	6.55389849364657	48.7717530014916	15.3996348323041	7.79000220601574	48.9919634385137	14.7399803349698	8.80923912409381	49.2936771863335	13.964476676849	10.0601899723235	49.2916235006798	13.6288807688449	11.5053643436057	49.1163529182178	13.3262028323083	12.6003230640691	49.1162441508299	12.4970568540889	13.7711747688851	49.1159095731257	11.61448783898	14.8813820739756	49.1142905709837	10.6137715404462	15.8136617727897	49.0797219415496	9.55815412867419	16.9200782967667	48.8791063878832	8.81760758512475	18.0619649068261	48.6594001701691	8.14909990932034	19.1082989241149	48.5381068693377	7.36043248134429	20.1229206958776	48.4231373085707	6.49894757330494	21.1160924095068	48.1855318580085	5.54991666178304	21.9948247105115	47.8286393481992	4.57402096744886	22.8520973645118	47.460728861498	3.65188291495532	23.7754474426971	47.0553119942684	2.74742929905492	24.642786804788	46.5451481135304	1.78309418149169	25.3676149878206	45.9370148658667	0.755485810755108	26.1136704430354	45.2867897902894	-0.250733319675129	27.1182146290877	44.6525343585879	-1.18811389265746	27.9695679500028	44.0782139022686	-2.24572482434407	28.3630649714174	43.4985705805722	-3.56520084323267	28.8638929851143	42.8596471534623	-4.78406602595876	29.7388380418093	42.0470590697404	-5.71348481371525	30.4989588955039	41.0963139367581	-6.54726007314511	30.9098092449119	40.2312479219038	-7.64912638453198	31.0907749241763	39.5170094445924	-8.98726611512686	31.2466129428524	38.7871611426476	-10.2782121995565	31.4018070121208	38.0517182283073	-11.484031593462	31.5007121810264	37.3600622926216	-12.7357253123716	31.5014466676528	36.7605142735276	-14.0203278086758	31.3222922411793	36.3105685047773	-15.4142350840992	30.8915034658383	35.9397929344641	-16.8705451406042	30.4503340282508	35.3534786538691	-18.0962865294126	30.2999472752343	34.4991831492952	-19.2055675663818	30.355153338832	33.6844459268515	-20.2766741019194	30.3402268967066	32.9053454013517	-21.2831164569864	30.3069011734384	31.975410573524	-22.2105779666092	30.4646102337316	30.9181082611588	-22.9546902864338	30.9715896529354	29.7628696275662	-23.3640149089501	31.7640054964457	28.6185633777955	-23.3495196377921	32.5555610222749	27.4937406570209	-23.018624850681	33.118912830584	26.2135340927008	-22.7997147002194	33.5181967310474	24.8770923499573	-23.210526154202	34.2754075380796	23.5736948886418	-23.2163414319828	34.9029239273679	22.3484174835378	-22.6422505704723	34.9858388827565	21.0064532558966	-23.2476928421446	35.1241950096729	19.7639412789137	-23.9350994781847	35.4906356292258	18.5556671955416	-24.1081421119018	35.8849393812639	17.3771154808767	-24.2393883669363	36.2746417621143	16.2081308805438	-24.3484635840598	36.7748251401351	15.044929332399	-24.0984153777073	37.3924118593754	14.1350470808282	-23.3094358702525	38.0190003324765	13.2714663998959	-22.4432448726118	38.6387739307701	12.2115408731542	-21.55246080582	39.2731364075308	11.1300955444472	-20.6343142246072	40.0085110341403	10.0451596536914	-19.7935352919552	40.744158532216	8.8370547390515	-19.0895948981617	41.2708189434414	7.46171806999011	-18.542712084095	41.5376773815401	5.92253389420425	-18.1763001422352	41.6959526183108	4.29985777607688	-18.0055935150831	41.8229403534391	2.66495768925853	-17.9136910530623	41.8637351320994	1.00683357713006	-17.677892428985	42.0732818501132	-0.588266987351972	-17.218255596934	42.0240462090522	-2.13787026211386	-16.9384752190623	41.8963075656177	-3.66604183605963	-16.8531603786511	41.898937561865	-5.24027660545573	-17.0913453226712	41.6278850951895	-6.80868296916831	-17.2994430586523	41.3503559691939	-8.32352023931739	-17.0907455505327	40.9493745014507	-9.75078850175863	-16.9169802740382	40.3466563868291	-11.1504056086572	-17.0233707408927	39.7210315016064	-12.5318912756027	-17.4988621790682	39.0099781873848	-13.7875500079187	-18.1181297130083	38.1570997585841	-14.9224077967781	-18.7350770781105	37.1970418981847	-15.90012765908	-19.4217516895957	36.3544704969048	-16.7890748623349	-20.267056394455	35.7435832530907	-17.8042655130919	-21.1946269664594	35.0806391693869	-19.060378233048	-21.6821607159092	34.363114810876	-20.1253315144104	-21.6182121356588	33.8422694506492	-20.9488757722579	-21.9356547034799	33.8150850829457	-21.7208663314064	-22.1103175686427	33.9583693575633	-22.2877199419816	-21.6535689410321	34.0504969704216	-22.9196726685499	-21.0509718782183	34.0805389254107	-23.8024397014565	-20.398003457518	34.3878743455795	-24.4222822499608	-19.3858502377918	34.8227985523561	-24.7837402402975	-18.1548649963605	35.275204831357	-25.1674296615829	-16.8458748759887	35.8288574121911	-25.1502115602196	-15.5409583164547	36.3012343467903	-24.9024463823696	-14.1676990142259	36.7121349945423	-24.8230651156088	-12.7082083470578	36.9880836812116	-25.2286030708009	-11.2914535619914	37.1057994305398	-25.7976585964623	-9.90029641933103	37.2781300250424	-26.1695394707325	-8.47890539270125	37.4715204395318	-26.4044680262032	-7.0336093493747	37.6115970309083	-26.565163344519	-5.60810088639949	37.6616753327814	-26.6903032919893	-4.17514430082834	37.5933609394292	-26.8078968752091	-2.74487244365877	37.408014718694	-26.9260827757865	-1.33768365379386	37.135195231099	-27.0499150486244	0.0467428559484006	36.8160848617685	-27.1814807464961	1.39828738443044	36.4710819888454	-27.3382138764388	2.72988602768278	36.1134138469727	-27.498303905095	4.05688593594977	35.7123373769306	-27.5248503450537	5.3913773993928	35.2721570173619	-27.3885275857692	6.68703718903134	34.8283913118835	-27.2394067518359	7.97033497656473	34.3808438007035	-27.0757302779558	9.21578888813815	33.9007579769455	-26.8822015563207	10.4714627539797	33.3519908509793	-26.6398137933992	11.6734811329203	32.6433046990278	-26.3468195857278	12.7725976754676	31.7973056930749	-26.0747253454501	13.8334595986666	31.0192857213665	-25.8697090016221	14.9101835358532	30.1731971217649	-25.7164493070124	15.9301995646378	29.1650519852595	-25.6555558703398	16.798188054242	28.1535844382562	-25.6732840043637	17.7270528263395	27.2182079213316	-25.8576256752256	18.7230772449717	26.20166994102	-25.9923436376169	19.6549510290422	25.0777736064242	-26.0017659880251	20.4752956515942	23.9244661022707	-25.979204209963	21.2540104944205	22.7683285997025	-26.0443845744841	22.1085433997251	21.5744647201899	-26.1196178551161	22.8940200356313	20.2522941039406	-26.087050811078	23.4628705543368	18.9581569319827	-26.2046550762576	24.138666919365	17.6998555462656	-26.3742299150162	24.8477226089121	16.3933042160542	-26.5057635214823	25.3484507819357	15.0326511872614	-26.6894706633424	25.7410692862467	13.7899145143202	-26.6582962461743	26.4510684290686	12.8071853082577	-26.1756279253086	27.3413211148492	11.5730412262675	-25.7852469255364	27.9869527762727	10.3482082662875	-25.3916743910164	28.6802422392699	9.13017960321294	-25.0293038746312	29.3648332284812	7.87223933805714	-24.6477983838435	29.9730233650033	6.55999384014736	-24.254238682936	30.4500496826106	5.23645627290125	-23.9423307817799	30.8998089862099	3.88468548520528	-23.6465126326682	31.2392044310731	2.59563087278944	-23.3164647643375	31.5863807980933	1.55057210868366	-22.758446203912	32.1889171560325	0.586609016052807	-21.9182985460186	32.5803705891701	-6.46740925239602	-21.5789931521018	32.3779381161744	-5.33433588520119	-20.6421925695935	32.9568029256475	-4.28083927883399	-19.7456892900095	33.6521759557267	-3.17078003447167	-19.0243721253088	34.2188976592687	-3.20865154362196	-17.719998558782	34.8056579044424	-3.18473024631129	-16.4072447209687	35.3577913495507	-3.18414659261485	-15.0434025770826	35.73379603445	-2.93924102486247	-13.7976821212343	36.2153397718879	-3.50391856169168	-12.5639295330365	36.4310299763185	-2.98272733091549	-11.4206988959094	37.0087386892943	-2.40380229496548	-10.2790140048247	37.4928363009685	-2.33234342828665	-8.89220165404039	37.9022071096477	-2.34553787122926	-7.56735698713957	38.4285497163115	-2.61841717233866	-6.21764116995954	38.687798178091	-3.10590809153796	-4.88704157192627	38.8939114469367	-3.55956724329165	-3.52102440266793	39.1259597050063	-4.32741693781869	-2.29473582183103	39.1603523007086	-4.14407722227294	-0.909766645743228	39.5428734433951	-4.45607441969417	0.422326027411799	39.7116928385705	-3.30151185778919	1.21613410425537	39.9532981847584	-3.63486717575339	2.61133942532633	40.058958851823	-3.86312385600733	4.04831890457871	40.2413477006726	-4.49221733116695	5.36405113140747	40.1445577369643	-4.44872310348244	6.78114567207085	40.1170173429139	-4.71112249924389	8.2540302484047	40.0656509986729	-5.03559747122784	9.61556039479657	39.8823426296521	-4.9526044205124	11.0632334368225	39.7740958682387	-4.36946340707198	12.4045217735079	39.8167798972432	-4.18583033310866	13.8917951182571	39.7361843640538	-4.23756015453798	15.3485732447894	39.5190663744507	-4.41850806457543	16.7561543033079	39.187895804834	-4.6442645520314	18.2124047032752	38.784362133915	-4.63281871227937	19.6761870220196	38.4358859019832	-4.52145108804002	21.0590509479177	38.1378756664379	-4.90020922042035	22.442987660962	37.6941315211798	-4.87840482488706	23.7907397069072	37.2569198789665	-4.46440817292164	25.0481047538694	36.8268826265849	-3.92338766411025	26.2482550301851	36.3887593818494	-3.25387178535909	27.3980831545308	36.0012390289583	-2.63099900713518	28.5164982866119	35.5724585431047	-3.0238484817677	29.7089428021454	34.9820968390119	-4.38901977645713	29.5046804253768	34.8635252488008	-5.62031437041771	29.8875967813139	34.3021834399881	-4.63120215299215	30.8355234312572	33.8822957930657	-3.23273602211611	31.2153759016403	33.8685941197136	-2.22441947546577	32.1581645362651	33.5602963499319	-1.40641698208302	33.2345706130826	33.053122121007	-1.20352894143508	34.4361903971876	32.2189192484848	-1.74575463380394	35.4989127894275	31.2671571591216	-1.87132434789524	36.5457315332671	30.1531415531384	-2.00231741620757	37.8462035190249	29.2668610674553	-1.7089121205771	39.1869785822444	28.5283101037293	-1.40608476445986	40.1562649277783	27.4259775628312	-1.84533374030945	41.1753317273276	26.4121830402771	-1.82340544891388	42.1165411229992	25.303030099815	-2.17960457918532	43.0039893270473	24.2421788286381	-2.70684393207538	43.9996407977725	23.348591779902	-2.4679440162235	44.8589672185367	22.2384984620377	-2.25394041180001	45.6716382871775	21.1237179071144	-2.15372485579872	46.4222971333207	20.0502106114958	-2.0080329877782	47.047220942911	18.8595101858508	-2.47073292388946	47.445095525436	17.6422740079658	-3.67036312655683	47.7668648388375	16.9833578216858	-4.989725973401	48.0789866928654	16.6200554436943	-6.12416656639907	48.4042204468007	15.8199823042083	-6.84541969033706	48.7743282744062	14.5726714310479	-7.63859220013338	49.1143027274318	13.4075649385188	-8.88864401236405	49.2767035902197	12.6524568643151	-10.1555959330397	49.3400890575339	11.9648065802818	-11.2098198035419	49.4093204528558	10.9917182666775	-12.3993382342785	49.4697554775329	10.1514911367977	-13.8189468768024	49.4788465544027	9.75394050665618	-15.1295502218708	49.418049432308	9.03080601671942	-16.1906957163662	49.3142798319502	7.96682844442844	-17.177399376922	49.1397350235618	6.87902031532443	-18.2738604550863	48.7753350051551	6.03459849601234	-19.5308508914669	48.2549129024227	5.43499880850602	-20.7198855172004	47.8896773030606	4.63946170721839	-21.6994949911755	47.7424856877575	3.61126588483933	-22.5954599579618	47.6240525903305	2.5375816076576	-23.478620217278	47.3373204953931	1.46883663392048	-24.2623576316154	46.6649554206787	0.49296352185055	-24.8837020697499	45.8507255801921	-0.543299523860455	-25.5694080717184	45.4789390555947	-1.80541440210377	-26.3948878969299	45.4033712921588	-3.02597296089359	-27.2613565404065	44.567215225431	-3.9592831902634	-28.0049429658415	43.6807270297357	-4.95295646779931	-28.7030122688138	42.8931057568833	-5.99847493316821	-29.3936633389069	42.047073203912	-6.97706708701801	-29.9844308493257	41.1228878530843	-8.03874571265291	-30.5290008374443	40.2367351216603	-9.13237516878783	-30.9564306306927	39.469799450357	-10.274692469658	-31.0479658896501	38.7785372031269	-11.5544358154125	-30.8986636572576	37.8842091486563	-12.7455640815464	-31.1404732931014	36.8358589721175	-13.7331731469352	-31.2592771529307	35.9752465211595	-14.9478971337234	-30.9888342910162	35.342930815718	-16.2714616630155	-30.5943876111632	34.812536005877	-17.5701984431969	-30.1091582595318	34.3625532794107	-18.8590735359817	-29.5673891146005	33.9770126276437	-20.0932844303883	-29.0811264328993	33.5767776333543	-21.2216134984316	-28.8924556138779	32.8613857982218	-22.2818079616466	-29.0980968941186	31.8212166962941	-23.0848060357996	-28.8554810623938	30.9114150980681	-24.0356613888873	-29.110666806607	29.6887919321923	-24.6423234117701	-29.9055976214043	28.4528609059619	-24.648029107081	-30.690772236502	27.2511602379044	-24.379448151279	-31.2505052810943	25.9166711701228	-24.4967039391989	-31.8217195337472	24.6528801706824	-24.6605452195513	-32.5822766923294	23.5348735371197	-24.3467158485353	-33.010017155441	22.1895906627076	-24.3160256341352	-32.8574694017596	20.9799688879595	-25.0984980845712	-32.8072826238048	20.0382251916588	-26.0134367189723	-33.3310333021518	18.8245972580832	-26.2995996508349	-34.0609354600093	17.5678775715579	-25.9170601282482	-34.5898278247871	16.1532732960674	-25.7443445290177	-34.8130248818734	14.7403763379048	-26.3376797242509	-35.3610931646922	13.2232645050166	-25.9934308959364	-36.2391853920115	12.3092580450487	-24.7338906907596	-37.181410795157	11.2458428008201	-23.667047082009	-38.0367003277612	10.0635029942028	-22.6405093094102	-38.7287507986549	8.58766867008733	-21.9210175223597	-39.4844106518384	7.13308703172045	-21.3219277387539	-40.4960861130527	5.96510009041224	-20.5804656339481	-40.9664145524845	4.33266413252277	-20.2022998049423	-41.0665286509852	2.57314384485538	-19.8990862361579	-41.2914246338537	0.913048483959636	-19.3208576474772	-41.4138718406203	-0.720784230741776	-18.8467539708265	-41.5090799881685	-2.32426795784804	-18.440613112563	-41.5240907570605	-3.95326629214417	-18.1446430187992	-41.4511286762423	-5.54440559924798	-17.9561398959618	-41.2665166016851	-7.0821989460341	-17.7543112855634	-40.8538081178733	-8.5484091587847	-17.4585183641501	-40.2101855228821	-9.97850589234367	-17.4356665714736	-39.6783825438172	-11.4285647711323	-17.874427881469	-39.2487997097621	-12.8960434074694	-18.3314310681732	-38.4504677461499	-14.2036335495102	-18.8173791185966	-37.4367684876512	-15.2499093035338	-19.6487181549952	-36.6997177986091	-16.3021935719005	-20.5371272678172	-36.1853635480585	-17.5826714583393	-21.0599891815625	-35.5484911750758	-18.5210542836097	-21.7670780051215	-34.9222643941797	-18.6548906939513	-23.0022506669886	-34.4323842035069	-19.0758647803327	-23.7426491583679	-34.0758106002804	-20.1104399378798	-23.5336034334019	-33.7952197493476	-21.0268543863711	-23.2056850648685	-33.4032722245802	-21.8867087555731	-23.2417658038752	-32.9745692713088	-22.6000190024966	-23.5888960459241	-32.8542389575084	-23.5112814307306	-23.5649877987609	-33.3948084594229	-24.1103289559619	-22.6669690886382	-34.0509376644823	-23.6948618091744	-21.5343069787633	-34.2729617835164	-24.189912802931	-20.1781388002811	-34.4035729304199	-25.2732105930944	-19.1903927622838	-35.007668182154	-25.7394874664099	-17.9082519964692	-35.7577490958034	-25.5370597521562	-16.6055243094569	-36.2925089009081	-25.1738480860251	-15.2750944096717	-36.6380065052436	-24.8916598457282	-13.9125997901988	-37.1867444567232	-25.0013759070107	-12.6045239885334	-37.5921145003857	-25.4453670612981	-11.3202312429687	-37.6754649920193	-25.8086051965148	-9.95102743361576	-37.9012668265487	-26.0471749142667	-8.56213034272823	-38.0379343807856	-26.2651236998708	-7.17102214342733	-38.1126107545632	-26.4912442932628	-5.78444160279848	-38.0928908023383	-26.7238342351192	-4.39200356694267	-37.9993595137441	-26.92523784801	-2.99202563343185	-37.8593196718003	-27.0577693332488	-1.58006504991803	-37.689753698014	-27.1161776943231	-0.180675024507844	-37.4894383886952	-27.1232460447249	1.22016579553352	-37.2451811431576	-27.1069653908573	2.62644428323898	-36.9464879036833	-27.0813586648847	4.02219226344122	-36.5841233729754	-27.0591164383041	5.38338749705769	-36.1506251895981	-27.0394092366609	6.71447428690258	-35.6307282363329	-27.0081644820379	8.04070566582695	-35.0218767964111	-26.9448902544808	9.30936615809673	-34.2953594651336	-26.8232612508611	10.5165695611046	-33.4922745106655	-26.6508597084833	11.6531568521919	-32.670721827382	-26.4603540485385	12.7929918589951	-31.8665693594504	-26.2623912531631	13.949963816401	-31.0748279301526	-26.0360947616816	15.1319548417459	-30.3269617112917	-25.7581133853889	16.3255939335711	-29.5579617437292	-25.4755352882315	17.5022512863676	-28.595473907497	-25.379873134766	18.5663701580846	-27.5087958315209	-25.4531553904798	19.5042664870046	-26.3825548687806	-25.5538687084053	20.4150284509987	-25.2364010838965	-25.6270634000339	21.3260856635386	-24.0981614013789	-25.6173037883437	22.239195811112	-22.9312602686791	-25.6151212741877	23.0923688926391	-21.677780012082	-25.7916799494757	23.8197811318324	-20.389020603624	-26.0167878664575	24.4832296116548	-19.107721655275	-26.1474495396133	25.1446180367645	-17.8323800974267	-26.1654841946627	25.8193230977766	-16.5588654221508	-26.0370097765338	26.5006521661103	-15.341469279949	-25.6296346170012	27.1896730512172	-14.1946069898067	-25.1627169183995	27.93736135574	-13.0482597893081	-24.7596522622249	28.6954381560856	-11.8929190188624	-24.3637915599644	29.4348961705406	-10.7137112703717	-23.9467014614112	30.1084654116286	-9.51648286763753	-23.44289459044	30.6562555270732	-8.38324875676063	-22.8508999948634	31.2081960104184	-7.6825563060905	-21.9764349948356	31.9865193587382	-6.46740925239602	-21.5789931521018	32.3779381161744	27.8141008040347	-28.2527111178513	-29.7179952195009	27.6927910417763	-28.2711585320543	-29.0272904639901	27.9099138274117	-28.1609377666118	-27.960479345838	28.9442168297994	-27.6027116848836	-26.96439291633	30.1451877748512	-26.5921258269516	-26.2542836283229	31.1062013062383	-25.2832711593622	-25.6201291272269	31.7729849845849	-24.0609892279024	-25.0063372444574	32.433166421675	-22.912362527216	-24.099104595665	33.3890871982225	-21.3967952270852	-23.8350785059	34.4555574011023	-20.1779751010571	-23.2225530868325	35.3965082499952	-18.7039927159039	-22.9012542406428	35.7972977100836	-17.3966784756346	-23.6996160477701	36.5358960720417	-16.4193574880864	-23.6776519488798	37.3122468595085	-16.0552805966834	-22.649455744875	38.0753254286941	-15.3665135887643	-21.3458289840513	38.8492426920067	-14.067856573018	-20.4112159422199	39.5451083318214	-12.6270204910443	-19.8319324363548	40.2146782182829	-11.0048127497698	-19.3805094804632	40.7864751935628	-9.26421551725166	-19.0456340724772	41.22632185627	-7.42494836042609	-18.8218081014075	41.5382868259625	-5.51105591790262	-18.6902183237321	41.7170535444763	-3.59122337969829	-18.6416646085006	41.7302382119044	-1.73667832791731	-18.722235320004	41.5370335741383	0.154685959305027	-19.0451067383609	41.1552090539125	2.0152242455328	-19.5775888931296	40.7087744777129	3.88267637072198	-19.9949582491354	40.1380364800612	5.66495656929287	-20.3702190901889	39.2441817178581	7.13512723712046	-21.1995007363786	38.3562877573028	8.06662561466721	-22.3662274774471	37.6485324738624	9.33128420250149	-23.168498129788	37.0692334009099	10.5259085004923	-23.3369072595583	36.5876788545195	11.4044211969107	-24.0191958139582	36.2846757884392	11.8132848530803	-24.9031176849163	35.9494602770215	12.3382080546003	-25.4340128942116	35.776310457164	13.1087749258573	-25.4245929906716	35.4810806073899	14.1470148611763	-25.5612064358492	34.7556256086076	14.5214042816785	-26.8272011053145	34.6474847921859	15.865385802559	-27.8485159318073	34.9101320175946	17.333690154901	-26.8377905559098	34.3202557673938	18.9782067314436	-26.9061170569728	33.1627290261663	19.858132634221	-27.652532946802	32.5601511935796	20.8549272769594	-28.7260834571493	32.2425859529916	21.7349690652165	-29.2458067940968	31.7056327181332	21.8954281953555	-29.8801269845822	31.1627837328151	21.7495721817772	-30.7379087337534	30.5042199803881	21.5467378925886	-31.977142152377	29.5028132335095	21.1709206633285	-32.9772075676663	28.4343002786745	20.849531535234	-33.8683891688155	27.4388478439336	21.1050525715909	-35.1387392884316	25.9585962558991	20.9365668937221	-36.5173796393963	-27.9364104342409	-28.2925301351114	-27.9850515704753	-28.0052063843691	-28.0507788729908	-27.6915721506329	-28.2539463923288	-27.1457100473751	-27.5395585280053	-29.1894665423233	-25.7417184444087	-27.3107601473332	-30.2584002927902	-24.6418788915033	-26.7009767765224	-31.1286043137139	-23.4767593072258	-26.4510940265461	-31.8991290892829	-22.2053730273049	-26.6172957584564	-32.7430344452474	-21.1029316582624	-25.946233921628	-33.3718612893208	-20.1181609529705	-25.4290236252847	-34.0286258315524	-18.9155899399252	-25.4609339840027	-34.9538755373058	-17.7048573373005	-25.1699400699208	-35.5507861797901	-17.0647616086828	-24.7604590342477	-36.1671649298029	-16.4565393482814	-24.2413092261693	-36.911646574232	-15.7835917469025	-23.4240598343182	-37.7350973566973	-14.8976969060918	-22.6240446512986	-38.6054250336864	-13.4885574329131	-21.7418415056389	-39.3430701592826	-11.7960637387948	-20.4157005663727	-40.0036645111326	-9.87664054982768	-19.3680901769945	-40.6792637392926	-7.71977356693652	-19.1847815803504	-41.0238916672223	-5.77843101709676	-19.5593100319639	-41.1188403765128	-3.91835850359789	-19.9681340771901	-41.087568285849	-1.89951832889469	-20.2279313835458	-40.6783464701567	0.474688751771972	-20.6729294328159	-40.0373369577946	2.64001089469143	-21.2518572401308	-39.2935581831473	5.05605223328947	-22.0169081019362	-38.443985350452	7.03061786135931	-23.2073666137478	-37.2060475797009	8.22128706304115	-25.1245370867402	-36.0264476410276	10.0826406692024	-26.0946915386014	-35.2469521933884	11.9590121135201	-26.4693994312735	-34.4314705066699	12.6678944532516	-27.6338202938918	-33.8061809672608	13.4037024999088	-28.1047375133158	-33.6306141406236	14.0492016097277	-27.9802584477471	-33.499966996536	14.41079643267	-28.1265761779171	-33.171648370472	14.6572406718074	-28.6140916522031	-32.7582826901853	14.8195401140199	-29.4966282639975	-32.8207644623301	15.3505495563076	-29.6979053759926	-33.1891559157567	16.0968920935573	-28.8766654221182	-33.6636502777888	17.0464973330504	-28.2952917807962	-32.8325702179537	18.5629585628578	-28.3657602232164	-31.3487633922216	19.3802235380302	-29.1672461438444	-30.4833476176789	20.8238671832248	-30.2115852860193	-30.9196389201767	22.3581667897006	-30.0968056578134	-29.66929123198	22.4087634445756	-30.4684828290082	-29.3059252854394	22.3327981221608	-31.5241866828618	-29.3274900926477	22.0248965998662	-32.0130806158793	-29.2258070685683	22.0139788327972	-32.3311410198877	-28.8864078609576	21.6365189261935	-32.8371275374011	-27.7000315256872	21.3451247903805	-34.05065133902	-26.0135685351228	21.3628826196886	-35.764433456021	-24.1923779117599	21.0760780330876	-37.4766652489369	18.5127664922596	31.3592237854957	-35.4920460689432	19.5089115029621	32.0172575819099	-34.1308073366686	20.514545642944	32.6797487746292	-32.7634698406108	21.6645904004629	33.1291834204991	-31.5108104693138	23.1421191784324	32.5003752690908	-30.989661091845	24.3154697189318	31.8884660058741	-30.2649393596674	25.3046538027392	31.5135540912473	-29.2565844877208	26.1337520008433	31.4632958279394	-28.0278144673978	25.7047365380872	32.6834625166549	-27.0449109726102	25.6913782175941	33.8386098750686	-26.0431196763443	24.7289230999186	34.6160645828032	-25.1194264564036	24.3014329941312	35.6229242217119	-23.9957998225056	25.3109207983223	36.2975245146302	-23.0433714034536	26.7570753560998	35.7811747306627	-22.6564572628305	28.0130098708171	34.7640676658782	-22.5760594562577	29.1738286429203	34.4059360591219	-21.4328217222177	28.9617391565464	35.47365182282	-20.1129723300292	29.2605561186601	36.0711715962113	-18.5835108487056	29.7454760634065	36.428210640899	-17.0628274321001	30.3526098117371	37.0011301449553	-15.7213213265139	30.6535222218458	37.539971204777	-14.2810435789058	30.5690638065884	38.1214804222491	-12.8783668191522	30.3580481519499	38.8159477545204	-11.4600877987087	30.089679991626	39.5719615100142	-10.0182258534453	29.7809051150245	40.3828822967772	-8.53786737463137	29.4209930215027	41.2294145165179	-7.12170033711829	28.7381767496564	42.2611641096427	-5.96231674016794	27.9775719585578	43.1459171870026	-4.74047406323266	27.2557136611963	43.8977779765583	-3.47454189906694	26.4504866817298	44.5666715758377	-2.17120203739431	25.5722261812119	45.1936124524472	-0.949097145918887	24.6135085995392	45.8621663397996	0.120272718845336	23.5596895529117	46.5703896154003	1.05978146176057	22.3836085142111	47.1824872756901	1.94547796570113	21.1516730586012	47.462569786979	2.99828659052678	19.974451580184	47.6305854702799	4.12860698747834	18.8007319382903	47.8233616779905	5.23187880068056	17.6188031794588	48.1103617609118	6.21380916968699	16.294620780107	48.538868527255	7.07633239667575	14.9564408701661	48.7188259251142	8.01795071501119	13.6651642515044	48.6589813613231	9.06271113021478	12.3343774547616	48.5534641431879	10.0919339759029	10.9557262987077	48.4515304240304	10.9888875901992	9.41828784515228	48.3005237538755	11.6607186866557	7.88619704193223	48.894084299472	12.071631017268	6.40551596011743	48.6899903012418	12.8378118519678	4.96985429390918	48.192546754902	13.392249904314	3.67065187610552	47.8496979555682	14.3062149589514	2.36284783773721	47.3708667615705	15.0942743190488	1.18271013716439	46.8925361665278	15.9034527561115	-0.13892813324525	46.752065998348	16.2109732012189	-1.31152717573873	47.1152162336324	15.6894297900295	-2.52632350625494	47.6502528563753	14.9813235090875	-3.76128794027162	48.1984848635146	14.0977368541341	-5.18724331860558	48.379330143373	13.2985476752853	-6.57817531245752	48.391940810043	12.5610893183162	-7.83532204851353	48.7519266587289	11.5827848964296	-8.97651295708004	49.209517218939	10.6247278492112	-10.2796115994124	49.4179158429393	9.86437302575874	-11.7208137941747	49.4078722045376	9.08676109646913	-13.0775124061675	49.3307348310662	8.22098082931261	-14.461437127926	49.2311650843566	7.36175951490137	-15.9059820666933	49.1436324085701	6.60514173395347	-17.3102084784865	49.1471271297764	5.73125369184305	-18.7161227086011	48.809269123418	5.01167463457638	-20.0097278323571	48.4366564418107	4.16199446143921	-21.1633542264063	48.1519657655359	3.09582490314215	-22.2484529689451	47.9738613519914	1.92425506696701	-23.11575992207	47.5653717995	0.708758846362807	-23.9180722241961	46.869135182399	-0.470934318371168	-24.8480451756032	46.392827604483	-1.72067221550156	-25.7773001147479	45.899224148564	-3.01471591373441	-26.6371782005894	45.1673807371605	-4.26484773945413	-27.4162928920906	44.3807704602359	-5.56692766325202	-28.0287653194418	43.3447846918004	-6.82697613489682	-28.6746747736175	42.4665121327166	-8.1617159167205	-29.3286602942298	41.7040082005143	-9.52395188103072	-29.9215487661259	40.9141480583836	-10.8733050382574	-30.3480272309805	39.986867088345	-12.2127805702384	-30.5341802759273	38.8665391334201	-13.4078750641608	-30.7948265928215	37.8812437116536	-14.712645997115	-30.6022624723045	37.2722831382192	-16.1764910387439	-30.1230082863469	36.7195023064807	-17.6878692182519	-29.5277395504844	36.1978062145429	-19.1676380145988	-28.8524813481046	35.8559339141507	-20.57807163276	-28.4450635626602	35.2277284126529	-21.9956869859452	-27.3599559801193	35.1791336867926	-23.3410765378658	-25.9421345281068	35.7161476967392	-24.0891519557772	-24.7427059086033	35.779702662632	-24.9524164324553	-23.8152506122109	35.2360001869857	-26.0811643037378	-23.3827300237269	34.2478287752264	-27.1804554664083	-23.9481083793068	32.8381298744724	-27.7711140222235	-24.3464311240466	31.9581886180987	-29.0272989615493	-23.4172465471275	32.1596623582778	-30.254425622324	-22.1918452464927	32.4929529385732	-31.0293805389054	-20.812358516499	32.8123668964398	-31.5083644619112	-19.3326860807722	33.6728123040861	-31.6791424730613	-18.1793963863996	33.0707455539307	-32.8670494675007	-17.7911420270282	32.0768417676391	-34.2349895403014	-16.8308892679153	31.3879946357272	-35.5016247483479
-0.508101737469503	-54.5788467205422	-47.1335317384957	-0.39595846889235	-55.4847854200728	-45.2868614710187	-0.292953125617074	-56.4230942720526	-43.4027514857715	-0.20301049125436	-57.3781244911181	-41.5173735606821	-0.133302380972557	-58.355825539351	-39.6358114786565	-0.103012458547453	-59.3726642664015	-37.7705197985625	-0.148351481645018	-60.4619487312174	-35.9529703052821	-0.29394468580397	-61.6813785090895	-34.2229930337881	-0.284868006016648	-62.917364567547	-32.4948169237358	-0.0934500461593106	-63.9815679569094	-30.6737102467955	-0.0478156595163242	-64.959167977676	-28.7881179344794	-0.258593067004783	-65.8847558367805	-26.8875058268713	-0.595747575967318	-66.7544483673558	-24.9938724696301	-0.83505765803379	-67.543459923591	-23.0591790302855	-0.839774108701049	-68.014043223219	-21.0178548748429	-0.953101002275211	-68.3375865032489	-18.954114197307	-1.09444027791784	-68.6135138820279	-16.8812560806728	-1.18083160711847	-68.8233757210791	-14.7999738094992	-1.15947897568896	-68.9259029562218	-12.7051716275296	-1.05290146613913	-68.8671259021742	-10.6237652307404	-0.949135662872071	-68.596612098209	-8.55696995557586	-0.901845968463114	-68.1042600558153	-6.51731061301661	-0.860233683433894	-67.4585011537677	-4.52437015267471	-0.775489581262349	-66.7317180270787	-2.54191022701867	-0.75650314367703	-65.9833064493361	-0.563480935506588	-1.19239262167134	-65.3069519462865	1.37338271210301	-2.89840642115092	-65.0366052031744	2.54911778857732	-4.15617837999951	-64.2845558369575	4.05382743680546	-5.94637755976326	-64.3750772312569	5.1812171507536	-6.76939141207534	-63.4569075564784	6.94717276312943	-6.91181465119937	-62.1732806428582	8.66636303058121	-7.4583562684561	-61.0776061915573	10.4249825150191	-7.89128741528951	-60.0873672924807	12.2836594222296	-8.09924905933777	-59.0808181604637	14.1642694797098	-8.21513490358995	-58.0651880099232	16.0634380983695	-8.29807292147482	-56.9361551107105	17.88845955558	-8.40626193657555	-55.6346202374954	19.559552198932	-8.49019453843103	-54.2224392888591	21.1790924338657	-8.20857386710545	-52.6734451818083	22.6358733022359	-8.51303821038935	-51.3531299431696	24.3035780463774	-9.35011664212458	-50.2927661751093	25.9850867585586	-9.82109825526661	-48.8921149037491	27.5615339655049	-10.0652853862754	-47.2924803099564	28.9486263585662	-10.7602113538134	-45.86027955941	30.2732075747794	-12.0057510432756	-44.6808785227664	31.4758993352917	-13.4461353392833	-43.4993208919735	32.4047596318856	-14.9935401430968	-42.2785727388825	33.1033727429304	-16.661845442713	-41.2348985907529	33.7373103575758	-18.6507247795821	-40.6047671369695	33.818348836809	-20.2911998458153	-39.3748378643267	34.2878375633896	-22.0723439507941	-38.3687370268779	34.5454581535002	-24.0307955529705	-37.8428141083034	34.3493912745608	-26.0145143337305	-37.5475255190183	33.9056438019254	-28.003372401505	-37.4337773670608	33.2350927541509	-29.9300171506493	-37.4208355561394	32.4089988513805	-31.810680723603	-37.4039661095206	31.4738446270908	-33.6589925886595	-37.3298295157047	30.4574092938243	-35.4548322500395	-37.2654752482857	29.3819825757303	-37.1453236626325	-37.5837407444155	28.2222866459743	-38.8248395714086	-37.697413388302	27.0163701571136	-40.4911109419166	-37.4728122200716	25.8334550290835	-42.112132164676	-37.1843464301693	24.6236319206882	-43.5061502484833	-37.0424761681834	23.1357468017278	-44.2020471832636	-37.6580688031368	21.2878641379111	-45.3195538302613	-38.0535124226229	19.5058915720956	-46.7042163591233	-37.4120567078271	18.0294705849565	-48.0417589970486	-37.1894161150485	16.4184810724902	-49.1252197998301	-37.2210533948109	14.6342828781682	-49.925864059976	-36.6617234528397	12.7574495705318	-51.3921061588619	-36.4709201706653	11.2325995404328	-52.4465374483781	-36.1072476917595	9.45784933134174	-52.807132451233	-36.5285132474561	7.41941061680962	-53.4608681413883	-36.409685290537	5.42829403990006	-54.4104595106746	-35.7290837108396	3.67028315900921	-55.308438318935	-35.678509929589	1.77895789243495	-55.1898781812792	-35.6731269829567	-0.319808582152713	-55.8014451748694	-35.0953518290006	-2.26196666090464	-55.8594544412037	-34.2196476978939	-4.18625619619716	-55.5619011926574	-34.2843708788886	-6.30228578487628	-55.9798133677943	-33.985337850695	-8.39720830516508	-56.5824610924879	-33.1193545531773	-10.2517167790692	-56.7459399568784	-32.4601653649821	-12.2331376500217	-56.6114429647899	-32.0868075489023	-14.2820100091364	-56.3551067758519	-31.9231208577145	-16.3375897075231	-56.0278451767494	-31.9485334118297	-18.378272756375	-55.3974547490517	-32.0011035860898	-20.3383656050246	-54.3715924367421	-31.8927714405066	-22.114551235504	-53.1846120164674	-31.688589483527	-23.8242823616702	-52.0521115088994	-31.4833933028275	-25.5527164254848	-51.1153264462598	-31.3464308883931	-27.4286889048735	-50.3178479585231	-31.3131866658623	-29.3712970061369	-49.2881530573853	-31.3692501953938	-31.1968952327381	-47.8836792774321	-31.5317667501903	-32.7540235776962	-46.3872333235239	-31.9428981829103	-34.2174681133237	-45.0402548354627	-32.684212051765	-35.7158857888505	-43.7148288081521	-33.4928438730462	-37.2202420161836	-42.3232131155368	-34.2166643509708	-38.7133206603762	-40.9252315939806	-34.7580338083731	-40.2153088403372	-40.2621129269107	-35.2003802943603	-42.098779782812	-40.166614869717	-35.670665500234	-44.0498634366544	-0.508101737469503	-54.5788467205422	-47.1335317384957	-0.399922310465452	-55.4467567509863	-45.3633443893638	-0.300211333563288	-56.3446713906828	-43.5581873165936	-0.211085685802249	-57.2667918630239	-41.7329141785798	-0.141434296668006	-58.2161182159772	-39.9013928451603	-0.103997615376504	-59.1989875345448	-38.0798218992802	-0.134775272205506	-60.2476861652519	-36.2957275004246	-0.25952395710271	-61.4056143416745	-34.5877657185843	-0.321474511657791	-62.6346440554378	-32.9246684629003	-0.129119344299722	-63.7002490145512	-31.1700692835111	-0.0245238258767449	-64.6666864139873	-29.3619924090723	-0.199934364157857	-65.5954324271633	-27.5276504711698	-0.532580157953494	-66.4686897268918	-25.6969935630889	-0.754541761577119	-67.2432748391666	-23.8247222405261	-0.505038914129691	-67.7696745563372	-21.8669863020374	-0.271540070604731	-68.0708175539116	-19.874261063226	-0.358169993370582	-68.3598995878804	-17.8638101460182	-0.520181679708572	-68.6239020967467	-15.8600891840851	-0.629490928911255	-68.8262699641959	-13.8501869839687	-0.569046040866516	-68.89531793518	-11.8419729209264	-0.362316301752764	-68.7559325807427	-9.83903653921957	-0.155032330170784	-68.4492265315486	-7.86017383739717	-0.0155653586292417	-68.0572172166337	-5.90145830688449	0.0218883174942488	-67.60357527499	-3.95352974287379	-0.224590083960856	-67.0283622829923	-2.04845190149785	0.0812866715947145	-65.9970231381334	-0.345257757744539	0.680974806903964	-65.1712225467158	1.41436033644807	0.817536707300635	-64.6432004393432	3.37905883986518	1.19978402987738	-63.8409184477355	5.20389241618354	1.79766758650885	-63.0883035687983	6.98070020391945	2.49196782218991	-62.3647595308135	8.72783373639675	3.24471747583655	-61.4673892169601	10.3604193032838	3.86493626738143	-60.357548298754	11.9364933477789	4.54143860017544	-59.2998821159055	13.5288421653364	5.53841616532985	-58.4535209588111	15.0988400596818	5.84138707410584	-57.2232886089855	16.7392161932875	6.45964971999105	-56.0871773240979	18.3502118559279	6.27054942792068	-54.7592891091119	19.940652326334	6.11783650202218	-53.4624487838862	21.5646319096426	6.78390540982268	-52.4241955094336	23.2438814368212	7.11277178172649	-51.1842156736604	24.9018416879163	6.51145620204172	-49.7626273701248	26.346904017848	6.10077045582196	-48.4058206177267	27.8166154951168	6.45222234849781	-47.0880391836736	29.3114574032823	7.16663367223904	-45.6052133212304	30.4585104704221	8.09882895203182	-44.1755679717839	31.5048781138371	9.58194315556496	-43.0599565537045	32.3516596122218	11.2201269801691	-42.0963811343231	33.0743247972681	12.9089001314257	-41.1022367874729	33.6711687930752	14.6800469405248	-40.1134998539791	33.9917183073722	16.4990537453211	-39.2058506331802	34.202088638109	18.3877387244768	-38.4534464683735	34.126449513379	20.3128670266436	-37.8611347331135	33.7699558060744	22.237637247377	-37.4505744542737	33.3130975428346	24.1929154711665	-37.2407497312246	32.8050006976154	26.1277057769726	-37.0695436373639	32.2230882899356	28.0079842232141	-36.7549118885085	31.5583392640262	29.827242232724	-36.3836601609106	30.8268076840082	31.6174789959974	-36.138482714818	29.9906624802511	33.3236711118498	-36.2458819900378	28.9987611563862	35.0538637607375	-36.2354876581789	28.0348158373358	36.6760458192092	-35.4071677126837	27.3507890585267	38.1826506832308	-35.0529814301575	26.1445385792524	39.5465748452697	-35.0451607079459	24.720808474894	40.7774166374072	-35.2929447075177	23.1714494527566	42.0039043780167	-35.6147388976041	21.6010346904461	43.3071861671053	-35.7957280991882	20.1023183003374	44.4610026555132	-36.0653136170953	18.4582615422997	45.0470232606879	-36.6396160639124	16.6050868328285	45.718579357468	-36.8506689966345	14.7171004154964	46.8903846264982	-36.1105764099795	13.2314588383308	47.7268376262631	-35.9314601462698	11.380599012587	48.8660133650302	-35.7663932010111	9.68994986787944	50.1195998712833	-35.5525633366897	8.10329604949393	50.9864850115309	-35.2566453026413	6.30905145079964	51.361789421803	-35.1210400612066	4.33503868116737	51.8969276923089	-35.1908272573856	2.38058087847234	52.6089453526068	-34.4139911534102	0.65441957478489	53.1037423657051	-33.6149515322802	-1.14042493421998	53.3041933549825	-33.4680395421746	-3.15700905843646	53.2902384167351	-33.475465524853	-5.18672177139786	53.0762009392311	-33.4307602703823	-7.2127237205186	52.8765164753124	-33.3035647599384	-9.24733179882696	52.8095259187943	-33.1363977704273	-11.2968589589244	52.8210051132147	-32.9549012831164	-13.3409200924272	52.8165377321836	-32.7676025716385	-15.369283143826	52.7168297548365	-32.5779830815902	-17.3797824410078	52.3695656096923	-32.390068302164	-19.3508579059848	51.462873296	-32.228527101421	-21.1523168304638	50.1420971608627	-32.1772428439683	-22.7174671727973	49.4627574653597	-32.2844453932549	-24.6850739840693	48.8267830474151	-32.3632159802778	-26.6553660908917	47.7615475469729	-32.3848828720523	-28.4141072510361	46.5791017221292	-32.4969722719708	-30.0921828673661	45.4579700789062	-32.8685501422288	-31.7777737479012	44.5117678924228	-33.5939230441505	-33.4644583749577	43.5407847423541	-34.304275472725	-35.1347569444744	42.5250340712104	-34.7191621864878	-36.8272637666235	41.8218741144426	-35.0587267129699	-38.5701577319322	41.4054337857753	-35.3954720466429	-40.2611151167459	1.55173700818573	-24.9188000459938	46.2551592823527	0.762611438319144	-23.2108423846342	47.256196050291	-0.106652381035506	-21.5675551000784	48.1657096153192	-0.823190216884116	-19.8600358540897	48.8173744976385	-0.941299475408745	-18.0439329705366	49.4694736679983	-0.762518031897405	-16.3241860840728	50.249585399194	0.30490529798778	-15.2944379738905	51.445873864808	0.0294907944045976	-13.5221056091956	52.0772432765032	-0.742377676076762	-11.8971507017597	52.4997798733071	0.323861399546701	-10.4294726281044	53.1045688031366	0.572264681282812	-8.5977296579307	53.7388166253301	-0.165920530707789	-6.91114350819293	54.3996754341439	-1.14278163622211	-5.20842043538357	54.3958234050008	-0.0205257514601298	-3.65026142576518	54.7635039657681	0.957805304830916	-2.11345306660666	54.9848196169938	1.31304344587585	-0.203760349173208	55.2268185249577	1.04453592372948	1.57725885141075	55.4794205670907	-0.104045665964577	3.00571247484477	55.4650870096981	-0.106173692982236	4.84413595920335	55.6128410517931	0.282693303352507	6.7323981322364	55.7508524281754	0.264947943436088	8.56059523644706	55.7381790656271	-0.549736173926587	10.420646184355	55.7134782925859	-0.997174589768524	12.3008099572548	55.6963593463944	-0.830174482312702	14.2378292547852	55.5846415274983	-0.665311659291843	16.2682476844703	55.4157665720651	-0.294272445004259	18.162180873957	55.2370880571244	0.0178151462312601	20.0825938543997	54.914036494634	-0.0822142709788403	22.0497163507399	54.4534495564232	-0.4771407754589	23.8826572605685	53.9969307223407	-0.203691148461664	25.7712804084596	53.4801234826725	0.847833419307692	27.3640898994611	53.1334423384007	0.823097255930647	29.186417468925	52.4027326475714	0.929453981218309	30.9906156430068	51.8354174481347	1.10689115964015	32.7037819160427	50.9273493342222	2.1917959010833	34.112711478278	50.0665801964679	3.3411882068637	35.2615847414385	49.2169668079885	1.93227775293651	36.0759942410335	48.4917778723951	2.18732864260692	37.6455373641559	47.8005645422678	1.64929970993211	39.0091040287553	46.8942504999974	1.16806758692848	40.4964710168048	45.8288999186254	0.290865544180756	41.7125692657045	44.5705550663931	-0.175522767778573	43.1900029505685	43.3717981509187	0.0618954416651068	44.8598678608929	42.3928538844707	-0.302408963464416	46.1857943139128	41.0480564110942	0.384667474459717	47.5592518336113	39.8539236613704	1.61224945512152	48.7694670333967	38.8457858961686	2.16112467130617	50.1012330630653	37.4695555214716	2.4129021737248	51.284722125229	35.7962259327041	1.72484555552829	52.0534003372113	34.1553996661218	0.538495192094979	52.8648869106029	32.7843021890247	0.700661151426218	54.0308496138212	31.1883561733747	1.13501004260604	54.8423607361516	29.4914680978904	0.603432923920588	54.9831191934851	27.7142333246652	1.06875825923171	55.8872387434191	26.2375364235104	2.15101182161396	56.3506414851209	24.9116555379611	3.82843061868513	56.6636825575146	24.1438051691713	5.56796284439447	57.1820918869497	23.9263335528149	7.21777014744809	57.7057316522117	23.3931888521174	8.43554802675564	57.9402027480786	21.8700899959157	10.3013106225655	57.9925301437554	21.8727164625659	12.4693470001692	58.2240496316354	21.9403839469458	14.1379945236555	58.470528192827	20.676193469817	15.7336743410063	58.4190879685182	19.4965271398236	17.4862344634131	58.7742029910159	18.2445687880426	18.2592194419151	59.3363917117193	16.4456785624196	18.7929857747979	59.7077036832613	14.5683143244711	20.5283612367081	59.9346886079388	13.3051227521748	22.3618141753539	59.748585064193	12.6299931320628	23.6794026798886	59.4167783723135	11.0394882631322	25.678548685802	59.2621564422337	10.3091107511772	27.6879512263275	59.0156626813676	10.4501955460958	29.5334599613144	58.4852043655436	10.2413518230423	31.2258237609024	57.7154943265091	9.87571489049237	32.5635454247718	56.9263058641811	8.84312835248714	33.3935603381939	56.7418640923552	7.12401082900198	34.547022655661	56.8217137271782	5.49616933818732	35.7239236323219	56.4274027932434	4.00200361657911	37.1539995911563	55.6117916362034	3.10811785773486	38.8888639957464	54.8751117855154	2.88108173539902	40.572187822816	54.1507985962763	2.42306865940684	41.7721982256158	53.6605589376879	1.08242313653711	42.3363172223948	53.3245228058076	-0.655843244736623	42.9804657204434	52.8170114327821	-2.50845297037235	43.6960621120107	52.4882110264156	-4.32119519341359	43.4597140222891	52.4073607337052	-6.32080031909954	43.3665218159512	52.4397473966174	-8.24034197945071	44.4793872023419	51.5286590237178	-9.54724977644858	44.6027357939706	51.0187420909664	-11.4203863233605	44.5872169234719	50.5354655664916	-13.3083347451322	44.8748131083761	49.5848446196132	-15.0548454230646	45.4611065354888	48.0933131624804	-16.1975843976084	46.3529218792395	46.7618236324662	-17.1620430003881	46.2658315786447	46.9136424475477	-19.010795639277	45.4160056393155	46.8415443279736	-20.5564672737134	45.9041221078369	45.9447499214362	-22.0349254366293	45.7959254836103	45.2180049943758	-23.7680423183928	45.4743995207391	44.3926440650029	-25.2461713011905	46.4713042152783	43.3736607674668	-25.9835608873808	47.6328829063897	42.2809679766575	-26.247280799397	48.7632513436164	41.0289917061931	-26.276326372546	49.5065908525875	39.3542184858828	-26.4840611664123	50.0063866354585	37.4771285383956	-26.3949066597106	51.1180365821509	36.0184532590786	-25.5003699777017	52.5265378489719	34.4451690850396	-25.3017940363586	53.5454782049341	32.7169224341922	-25.7848903023691	54.4588101315218	30.9948049273947	-26.3734650994428	55.1284864510043	29.3521973463016	-27.418639882627	55.636249452182	27.6942341120564	-28.6292166646853	55.6971196594132	26.0310924447315	-29.9498129738598	55.2322461870633	24.6892278220408	-31.417023990309	54.7032861411432	23.339292446816	-32.7822986177513	54.5383245753645	21.7810120833809	-33.2962386725376	54.9313510032035	20.572100366499	-32.6209542032684	55.6297204024292	19.6754049674784	-31.5030687106607	56.4277769522914	18.3291869514583	-30.6333545101187	57.167863129278	16.7525394923511	-29.8941334719952	58.0545482932133	15.5553464929392	-28.7369493221075	58.948713480127	14.4850952172806	-27.1699478037299	59.2247795484265	13.2117794242206	-25.4594135178642	59.6250467770768	11.3348013674425	-24.7972375114206	59.8817440350918	9.28029223836132	-24.5787066404103	59.9740812973382	7.30485795440726	-23.8683681382214	60.8718624572694	5.5589692853073	-23.0147276651853	60.4906511207386	3.651890279132	-23.2443304227334	59.7893937585956	2.70152454956343	-24.735744257263	59.6385961740967	0.845277421323585	-25.1946685154203	59.8254388390147	-1.06978979999213	-25.2262078195799	59.2316559664908	-2.55827677986631	-25.9976332103888	59.3981022406965	-3.84161162828588	-27.2916800552441	59.2326952454623	-5.63879922102758	-27.9879746460118	58.8660704506876	-7.45012089554346	-28.7154006976246	58.334510539161	-9.02009818446044	-29.7888762187321	57.5035981997781	-10.6078945639798	-30.7265474603522	56.8553437764642	-12.1805814318818	-32.0962615261739	56.1389264998235	-13.6793027148018	-33.7013631790716	54.9364117182922	-15.3695100351353	-34.4300423833041	54.321891223775	-17.1525936708885	-33.597313558287	53.7150748858504	-19.0028376407122	-32.7896244321468	52.6184841890395	-20.7585842327026	-32.5968123982653	52.0071666635265	-22.6813472731616	-31.8286546194246	50.9626926405889	-24.6053537685699	-31.5900553661267	50.0328927228358	-26.2476248617829	-31.2944678275294	49.3304554420181	-27.6177065040464	-30.8609963806768	48.7696845392939	-28.6905825181615	-30.4761277709636	48.5651152421412	-29.5421459961671	-29.9248048619168	48.7305700667344	-30.3965250586513	-29.2193614569225	49.5694967414747	-30.8326069166724	-28.1672870110506	50.6438315229826	-30.7964220820594	-26.7792108240274	50.9271594151825	-31.5513354081092	-25.0560285005204	51.3514482481053	-31.9415952707487	-23.0769133833174	52.4920431142944	-31.408471769564	-21.4572838773853	53.162729455854	-31.7316994799757	-19.5143865438163	53.0215358376994	-32.0531868670825	-17.4086138867002	52.9356022476347	-32.2199626906985	-15.2120811037359	52.8721169551667	-32.9184020644642	-13.0243517053508	52.9040239301531	-33.313079689549	-10.7541067019138	53.2753888976881	-33.1784470500683	-8.47242023330327	53.576896506656	-33.1946609471332	-6.20710006912215	53.4429400576202	-33.5460553111832	-3.93836766892808	53.4962758265701	-32.9691306977951	-1.72298488853676	53.4938920432705	-33.1433013891493	0.513907670573498	53.0299223140949	-33.8456990968837	2.56059839039448	52.8744031244151	-33.4629676118971	4.65296417481553	52.6200626232668	-33.2460791113899	6.73587175490923	51.8420384937343	-33.4155501452284	8.66772012029258	51.219139109947	-33.3275688962635	10.6779191046562	50.3407767999732	-33.503850079306	12.5468737504295	49.0312033955326	-34.0646199216444	14.0087446662638	47.9603647201616	-34.2114935983137	15.6578458603745	47.1302516314055	-34.0668376402191	17.4697203812794	46.0707017102291	-34.0202710338554	19.1345463192842	44.7789872753901	-33.9279795887909	20.6001172749497	43.509169015878	-33.6357255020459	22.1220237764274	42.5446743614764	-33.2600264507337	23.7569403457585	41.3365459889772	-33.3261691812982	25.22629673135	39.9026415216343	-33.7939790721448	26.3484581168449	38.3661728517235	-34.11964602734	27.4952994933656	36.7650637093375	-34.1594755901446	28.6082034723458	35.3288885660919	-34.0463776772447	29.9316084803987	33.8006675292186	-34.0471946320374	31.1441958089329	32.0587371510091	-34.2505580169974	31.9705043785937	30.1795117673415	-34.5535954556805	32.6260606274249	28.3178804769531	-34.8033130386942	33.3294175561962	26.5004113474642	-34.9287469233142	34.1625365323836	24.5931575089657	-35.090646019345	34.8475935370153	22.696500492973	-35.107694892899	35.5454043795398	20.9769658161876	-34.7653142994911	36.4082467151594	19.3295458712038	-34.2845102252505	37.4522880509207	17.4869403333846	-34.1627133338798	38.2464879132154	15.5466803436246	-34.2821441083929	38.5259145208382	13.7116698308364	-33.9394354723476	39.2059781567664	12.193365195365	-33.2027462595545	40.2750866517382	10.4454738568977	-32.6240674795717	40.976166003953	8.53455149319428	-32.141047310904	41.1294014186334	6.70538530456619	-31.4530373575697	41.4962985148957	5.4793374802537	-30.3972641172333	42.6204407788335	4.34229492126034	-29.2324922146891	43.7432181878676	3.08555183416491	-27.9618328188148	44.4660160061533	2.16255331029492	-26.5202853235838	45.2555700406581	1.55173700818573	-24.9188000459938	46.2551592823527	-6.27672338138944	-25.6010481474532	45.8480417256467	-6.3616467583537	-23.9646012127377	46.873131774244	-6.33938728030184	-22.2504312389232	47.900575875257	-5.94545926470585	-20.5419334398685	48.7706280975481	-5.41547401338489	-18.8925312171102	49.5684714262418	-5.45355536045762	-17.2973950758416	50.6136522264495	-4.88443008268403	-15.6931133950942	51.4059112720471	-4.69849711661598	-13.9864963104673	51.9555904034926	-4.90001056858857	-12.2897510612302	52.6284422959561	-4.33798311055649	-10.6805052960228	53.308445859641	-3.68386065657804	-9.04315731772572	53.7354002865284	-4.02170734552258	-7.24455140229751	54.2820002329925	-4.42944701497452	-5.46688448395591	54.7305503864781	-3.49950260797654	-3.89885404017008	54.6798472359959	-2.70214235545099	-2.19798227708825	55.131717420442	-3.05706450938069	-0.358910440908617	55.352039673128	-3.81949179313798	1.34535034358368	55.4512239864016	-4.16978439156551	3.18421616743071	55.676676657873	-3.61907238944853	4.8234831104712	55.9065288829177	-2.7848939528438	6.43995834528063	56.1326506452747	-2.6554541788806	8.31060451394722	56.0492756807894	-3.57265865760821	9.96354562966538	56.1243283092504	-4.33806215572475	11.6883211784471	56.1547466855705	-3.99956710429798	13.4516645921207	55.8360858032384	-3.95394385279266	15.3768113726626	55.5433575616273	-3.54514648426728	17.2059534613009	55.3067780009616	-3.25414930983138	19.060153809715	55.0233337722738	-3.65446511382652	20.9057482003641	54.717058539091	-4.06399848210454	22.6686623335982	54.0373489033972	-4.11227436429667	24.510676957594	53.5321853892229	-3.82959009273819	26.3052443636595	53.185396980163	-4.11012393327622	28.1660646967203	52.7717073631529	-3.93872401865109	29.9271541407453	51.9635133605263	-2.87016358262089	31.2796431471696	51.2357999654945	-4.02628036495817	32.7301980754911	50.5875852691291	-5.74176826297845	33.3684458228786	50.1990020988851	-6.82250454809169	34.5039500558631	49.2863948917031	-6.59152678095686	35.9969813767691	48.2666852488333	-5.99762881456346	37.50091991598	47.4021184925287	-5.04709997203557	38.6923818680228	46.4454766194144	-3.9475522334111	39.7154321492806	45.4208977549797	-3.61109950968756	41.315718234609	44.5594017815714	-3.49513968712667	42.7937340011211	43.5641288158006	-3.37324825414015	44.2335547178725	42.4548459592651	-3.6209421479604	45.4250748649072	40.9842701826114	-2.74716210275797	46.3095682706774	39.5950937656941	-1.5731086686083	47.6115019810656	38.832122468421	-1.16203889748082	48.9996446522518	37.5569333343068	-0.897422946411352	49.9537699678591	35.8982701637144	-1.05248216185716	50.8134014694602	34.1840023876546	-2.25607288018953	51.7700081702987	32.9559155270081	-2.88995082936815	52.8583828442758	31.4270783374298	-2.46976765173476	53.5889378947897	29.7019301374335	-1.97546918500201	54.0732680699942	27.9909390855235	-3.13035991664453	55.0621343492301	27.071485675301	-4.07860736866294	55.683307801795	25.6895621789588	-5.12028911572284	56.0732713456067	24.2514320896893	-6.60908095619451	56.5586505408024	23.3286770401706	-7.86169447631892	56.9557820058244	21.9905988950655	-9.32148881404782	57.1586906998032	20.8485435498845	-11.1207534663521	57.4246263706644	20.2111934330246	-12.5169748388548	57.6458768748548	18.9475119551221	-13.4431013371837	57.8935358038322	17.3661423012391	-14.5824701796955	58.4740534755589	15.9865483390034	-16.3855255890134	58.5128067093494	15.5982912223572	-18.1672964139739	58.0151037015681	15.0130224122199	-20.0219673585998	58.0165673164346	14.5211414877309	-21.5146448025806	58.1782387138964	13.3441894193839	-22.7572572211086	58.4393183954907	11.9578215268231	-23.3061544446115	58.4341543205711	10.1768605580226	-24.9134736286577	58.0744853028326	9.26017683256397	-26.5821186638841	57.7846195504685	8.40493929393782	-27.9053747288719	56.9614968359993	7.27110538495017	-29.6064884053199	56.1278230764742	6.85391971218612	-31.2920734031617	55.7843642035546	6.0856715684991	-31.7317146177763	55.4786021256611	4.33279148227256	-32.6949139233101	54.4429203628074	3.08625284724649	-34.2583009451824	53.7325717315027	2.29984176835853	-34.2996075943551	53.6249035099656	0.447342577448572	-33.5986634186481	53.7976517650427	-1.26564949543342	-34.9500706507525	53.7666570878433	-2.59811650686693	-36.7721469036772	53.5602401969591	-3.00139346026361	-37.4588379342053	53.2780147102884	-4.74699207566092	-37.1922890203198	53.3677639293082	-6.67973852854331	-38.1425275957836	53.4290567351247	-8.31582142459025	-38.8988234115747	52.7335704565339	-9.91802919156777	-39.5438343226855	51.7131975340513	-11.3624955019522	-40.2042418606599	51.0961193349871	-12.972551765172	-40.3131818867054	50.4460938404314	-14.6962153398741	-40.548522333314	49.6671310813434	-16.4169895966635	-41.2056863415843	49.1863354153447	-18.1359016775746	-41.852339889968	48.1419928637381	-19.4864585902951	-42.0543514668396	46.9615645620871	-20.8599428417615	-42.035559510108	46.2960631997989	-22.5780752890922	-42.0313235454335	45.5844941208056	-24.1436587452668	-42.2482621076795	44.5511233859538	-25.5032703738095	-42.7390617882797	43.3557414379994	-26.5632852808195	-43.5937588557843	42.2146911992423	-27.4253389790696	-44.6926834132418	41.0769089962623	-28.0904196115599	-45.7815565091374	39.7428288196779	-28.5067174742983	-46.7604184141991	38.2655055610484	-28.7905808773819	-47.6318282116967	36.5773773666808	-29.0841702141029	-48.93342037045	35.0678243510846	-28.8052075597923	-50.3710603788091	33.639512289545	-28.5064888369392	-51.4519284779836	31.939377572956	-28.8168843496533	-52.3331512947764	30.3178726113027	-29.6015050009406	-52.8908300533492	28.6464004115306	-30.5424389634055	-53.3979020094448	26.7794529751795	-30.9599564651877	-53.9207619400542	25.0025893408684	-30.6797058474212	-54.5602031186616	23.4725223414834	-29.9139487656769	-55.418458098126	22.0490020904026	-29.1146301843958	-56.2542333841305	20.5049641558149	-28.3995946532895	-56.8047312883089	18.7752405342289	-27.8062569760524	-57.6414722211264	17.077261635475	-27.4766846156575	-57.8329932112919	15.2543242726877	-28.1452630566816	-57.266666433704	13.6572008974472	-28.8603783201614	-57.6915240859962	12.0576721795083	-28.5310976942756	-58.3124347662708	10.7805041331482	-27.6651229833043	-58.7092943619513	9.35556544074757	-26.8091240800964	-59.1804391814584	7.79232430110025	-26.3717036680702	-59.2695254332379	6.08123570992859	-26.2529238629241	-58.8892529374954	4.39837208923374	-26.2875489130015	-58.6141230445419	2.70651554956844	-26.5822365984715	-58.3015771040116	0.966224007231382	-26.9158143013352	-58.1407060870275	-0.804796435998637	-27.2352297866554	-58.2299395754444	-2.54505150880693	-27.8245608526332	-57.9773948960191	-3.99180589804541	-29.0185508191279	-57.391475076153	-5.27510776025657	-30.3876414947492	-57.0243269517523	-6.89125135428032	-31.5040298814223	-56.7492830180942	-8.75842445103904	-32.4042084121971	-56.1514274543578	-10.5607985222218	-33.3257090757151	-55.1428026831721	-12.1470038125922	-34.4455163884	-53.6271407573051	-13.0624600493744	-35.9195084392583	-53.1352302487191	-15.0261794941124	-36.3608813927193	-53.5390977197691	-16.5729830565773	-35.491099373197	-52.9902776074157	-18.1547910503095	-34.9049819297788	-52.1707334764134	-19.6859916220775	-34.4220121698023	-51.3365643127017	-21.328556254902	-34.2587797868382	-50.9006119111402	-23.0736837697363	-34.2515362032529	-50.6183412795004	-24.8161220599885	-33.9772413932696	-50.1399843290846	-26.4438882420898	-33.6605238010975	-49.7407887350988	-27.9035965082965	-33.2319063956411	-49.8400873611069	-28.9185218844461	-32.3921503406082	-50.625094819764	-28.8021849726492	-31.5399069967362	-51.7158129030687	-28.3820908056074	-30.5262379912701	-52.3228846900864	-28.8282296635971	-29.1981470495799	-52.6158966928602	-29.9301021138028	-27.839712788372	-53.5642513948111	-30.6216831871153	-26.3610797175624	-54.4092168459691	-30.7630874925311	-24.5950255656514	-54.8399259968319	-30.916684342433	-22.569153273332	-55.6406642460955	-31.2389636448281	-20.5025966938287	-56.3170508671837	-31.3438280101243	-18.321853717593	-56.6130051586826	-30.9736198470418	-16.0133591608737	-56.5566417771581	-31.2265046582322	-13.7218241478776	-56.3648954919697	-32.5942716769603	-11.9123519789	-56.5751747390551	-33.1848791405631	-9.80643244673278	-56.9559072178554	-32.9075365600112	-7.73449188804454	-57.2236497000583	-32.997411554696	-5.64734598942596	-57.3957741398236	-33.3940937269099	-3.60167456666653	-57.5603659709753	-33.9443984788031	-1.57269359862845	-57.5600003208204	-34.4799844945054	0.445228876771302	-57.0858239175708	-34.7404730467374	2.41814031288284	-56.3309801984443	-34.7641930935039	4.31526597271148	-55.5462759132281	-34.7894714004791	6.21865771855888	-54.7395439986503	-34.887603368373	8.12290361621898	-53.957465033835	-35.055672395487	10.0032137865077	-53.2514674848686	-35.2793036314476	11.8961188962964	-52.4487181959613	-35.583474555726	13.7294858898507	-51.2579352482053	-35.9626584145187	15.2791327979259	-49.828979395359	-36.3270797459588	16.5683607924831	-48.3981067273533	-36.5904913741665	17.8469348840723	-47.0341440858311	-36.602098027234	19.2706697075913	-45.8824163473559	-36.3255337532715	20.80802514084	-44.9399463595119	-36.1256169861873	22.4786844850318	-43.8976126956093	-36.0436892300165	24.0498971029977	-42.6212297086788	-35.8765618844618	25.4355986791024	-41.2822472826272	-35.8164659605905	26.77018389143	-39.9358057314171	-35.8900150503393	28.1231407020729	-38.577852412126	-35.9671245463829	29.452537663578	-37.1619772742379	-35.9603717540687	30.7060865028667	-35.6268654343501	-35.8922709032912	31.80217594197	-33.9900198849649	-35.8019211177297	32.7128920981488	-32.2723570984367	-35.6956446677329	33.5117196147487	-30.5108033028365	-35.5648990789122	34.2642724806141	-28.7516015642932	-35.4019098700359	35.0033650527476	-27.0114034818153	-35.2056772699787	35.7438783447454	-25.2531209820512	-34.983008319757	36.4900340729128	-23.4729387659349	-34.7459744269942	37.2303407451227	-21.7019104814532	-34.506480584411	37.9418248290181	-19.9219562286599	-34.2480771378965	38.6261511181403	-18.1263712718667	-33.9492189937655	39.2827072138817	-16.3250922807727	-33.5926987535975	39.9035991856756	-14.5409690106576	-33.1687235143799	40.4839862363821	-12.7847936258561	-32.665221649612	41.0473910959374	-11.0687020779964	-32.0549955979094	41.6315550544712	-9.46793141173168	-31.2592327490252	42.3007763908879	-8.20782981320632	-30.1140377263067	43.177397432837	-7.37839021743242	-28.7675007771486	44.27272201127	-6.54221208289451	-27.4676759189195	45.3807535782001	-6.27672338138944	-25.6010481474532	45.8480417256467	41.2238592046061	-34.6071361436703	-40.3423895870329	42.3845447391787	-33.5846665449586	-38.5690927015276	43.4045088333484	-32.7300319807235	-36.301541624924	44.9333372526193	-32.1308179770687	-34.4881871672224	46.3856982370321	-31.3315375153928	-32.7365120924916	47.5478166289124	-30.0584656663859	-31.3755486512343	48.3110555355062	-28.331487800258	-31.7085112163361	49.2167428207666	-26.2719749802657	-32.353667231245	50.5234773661215	-23.8805411264661	-32.6858887192975	51.4936523488444	-21.5744581605562	-33.4043750998909	52.7155265280913	-19.3010848554979	-33.9148805969371	53.724675079341	-17.4455025114919	-34.8065869480313	54.446045821192	-16.0211488691983	-35.4684527912481	55.3716928866144	-14.5232807060369	-34.9107541977212	56.455407358073	-12.6941826364856	-33.5695569590585	57.5280625173318	-10.5465868273092	-31.9078880031315	58.4345140511702	-8.3301193392201	-30.3832392949253	59.0167049553005	-5.87903300059383	-28.7805565372247	59.6250345430646	-3.62995307385747	-27.0669443131358	59.7565548512502	-1.00183795378705	-26.6271566498505	59.6769920224934	1.40022725320434	-25.6150075173767	59.9600316409782	3.55849801777296	-24.5381089205404	59.8608674412263	5.68292019696395	-25.3853890986413	59.7418059092602	8.04007510068803	-25.1663204840506	60.0351440230355	10.3370600125664	-25.636015609251	59.2188701926207	11.9411411633148	-27.138909009296	58.0344750555605	13.2475406911557	-28.8589484416885	56.8584239620034	15.3096262067507	-30.2003863521201	55.4604088000554	17.2980412779353	-30.7168788677972	54.0440168446171	18.6937471320319	-32.0562165307626	53.4892756660252	19.8312042138571	-33.271905405251	53.1868272844023	20.9679140539554	-34.1611608853438	53.6986041539011	22.1768832420398	-34.0722402454687	54.091566890095	23.2322519273639	-32.9477629245446	54.7568316770173	24.1233385855615	-31.5865406639194	55.858715158643	26.2412265610763	-30.0965656736005	54.8637572105465	28.5707070301543	-27.5468176759581	53.1000655863498	30.6814055852618	-26.2727636254078	51.7141571381252	33.1173720519649	-25.6154092769028	50.5238433476968	35.1854708716208	-27.263385528057	50.0643804200965	37.2501706849802	-28.9979983929557	48.4440980521267	39.0248135319233	-30.409683226018	47.9212707469133	37.055965301979	-31.8517834078045	47.9864378182394	35.5983633290752	-34.5976111824633	45.9722471587015	37.8312783153741	-35.8320188613181	46.4969586560777	37.8163644505371	-39.6029687867978	44.3562284157393	36.5746060249445	-41.9026231315512	42.5303507121158	37.8726721075226	-43.7323775631304	40.9054739011104	38.6906910046209	-46.2903520975806	39.4937196630964	37.3927753400079	-49.4761294047449	-38.2092575232929	-34.0205565358374	-45.3073160858027	-37.9811953386806	-34.1045054483991	-44.2111935336138	-39.0995253671194	-33.0352452100046	-42.4182723904124	-41.4370837988946	-31.5229624054636	-39.6924611802218	-43.7066376639379	-30.6176878339643	-37.3072338784602	-46.0373725608165	-29.3891204859363	-35.9876023070887	-47.4043130370995	-27.3020696017022	-35.0545869750936	-48.3582268859728	-24.6210655418973	-35.6746251694669	-48.6498290593403	-22.2492143365734	-36.6723761323085	-50.1478818568816	-19.9374760973661	-36.3068174412495	-51.1097216227761	-16.9627437381609	-36.7456055308022	-51.3204936723854	-15.3695360318782	-38.0064197227164	-52.0484222074564	-13.8336959220321	-38.7969881652889	-52.7810402802343	-12.1442065634753	-38.1543362769837	-53.9938863633186	-11.2664705959691	-36.530064499721	-55.4198450893351	-9.39385392903493	-34.9500568720845	-56.6644365281633	-6.72988618104632	-33.2375621385486	-57.3947963175396	-3.90005641912918	-31.4206998109815	-57.9985770397248	-1.38092097432639	-29.4344008017188	-58.1952343664055	0.965697346934877	-28.1970946961764	-58.1623349532267	3.3631625515377	-27.9283968672937	-58.396245215804	5.85967947519856	-27.6984081193692	-58.150830954474	8.70773410793028	-28.6978648861743	-57.7520414145289	11.3112773873358	-29.6596106164461	-56.8357024404446	14.1770985491286	-30.5831077543075	-56.1895401531006	16.9360473189222	-30.4080287262509	-56.4032579279803	18.9857791841962	-28.9705883581504	-55.202472151696	20.754057234065	-29.6931476912637	-54.0964268371958	21.5399008644791	-31.1694009718917	-53.5744002187374	22.5971434432979	-31.8885156001622	-53.7319796381374	23.6377928156861	-31.3686809492595	-53.5231493686562	24.3887931488133	-31.4168084289801	-53.3938334176423	24.8292240462935	-31.4171861389606	-53.2342021874299	25.5558606828164	-31.323349944682	-52.9078952634009	26.843029071952	-31.1375990706995	-52.8174984806386	27.5361782664383	-31.4532093900315	-52.0157752106487	28.8717508789495	-30.6932393029933	-51.4066870538485	30.2480487037756	-29.5707205973533	-50.2997703004721	33.0081487305786	-29.9692464043036	-48.5935634888642	35.4926184550112	-30.351534800061	-47.0363192264323	37.7897763922444	-31.8078765929415	-44.9493840517683	39.1059650648892	-33.1256246075583	-43.0136080666499	39.333289803423	-34.8759202866438	-41.8563058706608	39.1642476797154	-36.9695966865856	-43.4149407917083	38.6775763986717	-37.8168143715572	-44.0714002338977	37.8095117648302	-38.2002083299539	-43.7105745261199	37.1834227659995	-39.9560985152878	-41.1655548976181	38.3142535824385	-42.3938368569858	-37.8821096047668	38.8232363954788	-46.1663540536543	-34.574760942083	37.8433863917424	-50.2190714058156	37.6360574020393	39.9547272042068	-49.3899345224574	39.0508105894647	40.5296737857304	-47.5667948211696	40.3574310542632	40.3438895342299	-45.57093877667	41.3330524234984	39.7958313758629	-43.5616632502602	42.3829079075164	39.8867764832026	-41.6521797358519	43.5426489642762	40.0915664507257	-39.9811310508727	43.6894370797369	40.8764170094076	-38.1202211742011	43.2852255892803	41.7122835999545	-36.2308227281454	42.805608657665	43.2106498752964	-34.6845482033547	41.8693425406681	45.0640952956537	-34.1256686958759	41.4299083759096	46.440685301039	-32.5919151383622	41.4186326637932	47.2633695435154	-30.6186900158749	42.4208547483294	46.6791955828317	-28.925580219576	43.2694654645105	46.5883389319537	-27.0025569285901	43.1648633013095	47.2327660957888	-24.9692066899972	43.5055250990675	47.5694048244793	-22.7994580567673	43.9872173970982	47.8894991977717	-20.5723240346028	43.485525221459	49.1295611027208	-18.7426237533905	42.9501515290813	50.6266403020606	-17.1722434133937	42.2166006326713	51.8575144912554	-15.5341882951081	41.7675656839394	52.2611092452476	-13.4088083666185	40.9167558010752	53.166434619747	-11.6388619290547	39.7423822095277	54.3602497543027	-10.2402013250045	38.5349465480969	55.013864515114	-8.48232991850911	38.1315977977302	55.0760171814914	-6.24082204564193	36.7227303935136	55.769604021636	-4.64875766508703	36.8974004163494	56.0781577267187	-2.46333789716306	39.0402103501146	55.5366458251445	-2.54545028197025	40.768026285498	54.8593239911105	-1.59531972633306	39.2825383665633	54.9778897839816	-0.0286012616164493	37.362448837896	55.185620384326	0.97482196320006	35.5086291086658	56.2336154432877	0.964360612036599	34.0451094775712	57.5026003976645	1.92364619595781	32.8300095781031	57.1799497093504	3.78347735208765	32.307107132902	57.2334629005272	5.99894930440925	30.7488450166413	57.8176600710232	7.49473853527867	28.6676946483314	58.375015258982	7.75005093210715	26.6730783592804	59.0396608181482	8.01706158852044	24.8800293347644	59.6845212136652	9.09496286287003	23.0753279944741	60.0586109923663	10.2375634746412	20.9404046125317	59.6238109283588	10.6330251933048	18.7961547336621	59.6120002546923	11.437202872175	17.8259698817785	59.3813393160436	13.419512771833	17.3570966179374	58.6173278130589	15.4864471451246	15.8253707383045	58.2798963080431	17.0967610637986	13.8867513531523	57.7132018025196	17.9873113383991	12.8411059536988	56.5550229456313	19.3861345781515	10.670207888234	57.2652537954896	19.2466114866659	8.35987875598133	57.5312886406691	19.2630375083411	6.64585361505285	56.4827781872899	20.48284663296	4.54629161152621	56.2429549740315	21.1219691438236	2.60726686663819	55.9333128835254	21.6856291410928	0.894016583110311	55.2463942153743	22.4027397866807	-1.20715677419606	55.1172829263147	22.350715990989	-2.9363259796073	55.8130181097928	21.2152489512847	-4.79957500535864	56.0986853252574	20.3030364080744	-6.63651226678655	56.5113856030418	19.198593874244	-8.07979227801952	57.2262203358841	17.8690929784724	-9.94469116449837	57.234797810688	17.0192348996592	-11.7215941554324	57.3215570999432	15.7057285898403	-13.3436597835081	57.5827512420082	14.2763050451686	-15.3824347576395	57.5988712413679	13.4463851531394	-17.5515754071679	57.8314491534155	13.2808252034973	-19.6435427474084	57.9302148070692	12.5471992465206	-21.3533214847657	57.8667620244142	11.2092845391311	-21.2711235779416	57.852366729656	9.01835164050889	-22.9212812808964	57.9265715224329	7.45907144671276	-25.0087179175595	57.4209124578612	6.64256712835384	-26.7922752042232	56.8826846520029	5.56103357491862	-28.3675056674951	56.3554179148202	4.21820449624593	-29.770335331886	55.0988870921244	3.08612765247364	-31.455499059596	54.1307685101095	2.05701450117614	-33.0091509441973	54.0049741193256	0.521062305003719	-33.3004049702343	53.9802160804774	-1.69252961516831	-33.5957168789746	53.8105312219006	-3.97555813872622	-34.7322092956912	53.2488979788705	-5.88683677577707	-35.3468033580376	52.7123565790494	-8.00879835078716	-35.8828051277939	52.8451516954762	-10.2093918796888	-36.7633789997354	52.1449930059519	-12.2282207200429	-37.6459328969931	51.2841411803524	-14.1276341360536	-38.2682598373565	50.4854040730351	-16.1660362387815	-38.6327080656916	49.6026444579016	-18.148252276695	-38.9632287181999	48.7722908587931	-20.2331139185821	-39.3876690796178	47.3338463257711	-21.9277512347081	-39.1323925986833	46.8373009751085	-24.0323091118387	-39.3560647516274	45.6798365851659	-25.8508475482237	-39.6651241351277	44.6354660261504	-27.678269351205	-40.4575293514917	44.3725197247724	-29.5804967321772	-40.1365869084579	43.7166346715452	-31.3307047062119	-39.2865347247228	42.7524888235933	-32.8153800949424	-39.4306851383347	41.2835999247971	-34.1297906004698	-39.5920244340369	40.6246313583542	-36.12661220236	-39.714180967194	40.5047746013785	-38.2109736721149	-39.0957022455946	39.2555326592751	-39.8473333093545	-38.912775364447	38.7861534453331	-41.9023728585272	-38.5817964940819	39.1158804204841	-43.9342156828833	-37.2034563410887	39.0349066645256	-45.5993537012918	-35.4938422825717	39.3232292274726	-47.1169602738348	-33.5449847348092	39.669981155842	-48.5184394552773	-31.6834142559197	39.8264267747999	-50.1773906192154
0.806178677766725	-63.4992920058591	-45.1443373802703	0.781687542174628	-64.5894646103359	-43.2992423482469	0.712388602703189	-65.6902829444245	-41.3614954695007	0.569587990317375	-66.7472847511805	-39.3732917681576	0.289666243999838	-67.6883027772208	-37.3352529923696	-0.10495202480824	-68.4806317278753	-35.2546227678906	-0.387247418746357	-69.2584189421201	-33.1549761777845	-0.466112608170381	-70.1098866464313	-31.0621918540156	-0.452017126639909	-70.9760836616699	-28.9718286271084	-0.49763061413539	-71.7083958808088	-26.8367978347588	-0.61711677746023	-72.2420494813745	-24.637378777052	-0.782212502175769	-72.6957988119901	-22.4167691486053	-1.03247342223436	-73.0948831848466	-20.1968951860422	-1.39557552469436	-73.4149128385839	-17.9842468899614	-1.78602469061815	-73.6227606823134	-15.7745212599803	-2.07681018651016	-73.6906887460709	-13.5558481606995	-2.22771914638989	-73.6125926810035	-11.326852108194	-2.29851375741189	-73.3943917965709	-9.10786667219862	-2.36328996752334	-73.0428649067171	-6.90188402809766	-2.39711552245381	-72.5798867290809	-4.72908857549576	-2.29767323066695	-72.039510921019	-2.57757183876596	-1.94220027831844	-71.4588334573977	-0.453646954818221	-1.42341416947807	-70.820276161791	1.59859336698002	-0.952558414471633	-70.0493947004418	3.62214341515586	-0.676746843620635	-69.1286886249694	5.61139055816608	-0.594091565186944	-68.0982504859273	7.54146539739421	-0.621825486656988	-66.9824151350313	9.4375161730192	-0.700316062608424	-65.8000046079883	11.3011919295759	-0.793825289215565	-64.5736361980925	13.1126675976766	-0.875997058904138	-63.2955048779036	14.8925914090846	-0.932375423372736	-61.9867834960734	16.6216434185864	-0.961069880184887	-60.6554479957303	18.3015704023876	-0.95391618633374	-59.2968945944607	19.9436800220732	-0.914797199371656	-57.9124161200817	21.5468024655174	-0.787986361238071	-56.4760128652018	23.1258026511947	-0.664701455770936	-55.0040157556949	24.6525123803526	-0.354239099849738	-53.5261583164995	26.087001023578	-0.615583846253201	-51.9850375138107	27.4870278301427	-1.72900551450614	-50.6740215806479	28.6214730128751	-2.95429979262201	-49.4066323927384	29.7200430130514	-4.0207715450378	-48.0324088874453	30.8610756823866	-5.10335766946133	-46.5576343981005	31.8966895529865	-6.29155481267116	-45.1173452701877	32.8941055534887	-7.83819071031905	-43.9423734736337	33.7243784580657	-9.64246531068284	-42.9451836166374	34.4493905046726	-11.3392480635744	-41.7505009771775	35.221252063638	-12.9881490693999	-40.3575396001165	35.8482024413365	-14.8946521375156	-39.1934032185419	35.9554119318127	-16.6805041532644	-37.9086459929714	36.3715920255463	-18.5329895701145	-36.7222203601538	36.6899332555557	-20.6225980495748	-36.2590600723074	36.344239844066	-22.7650861020086	-35.6708397102908	36.0062544296517	-24.897005570634	-35.4508244122485	35.3091191289116	-26.8376787547479	-36.0434998981922	34.2273622315992	-28.7173303445518	-36.5182186326453	32.9316078106355	-30.6414426987921	-36.7743410340865	31.5881836801697	-32.5257459937497	-37.3405989099913	30.2431671098419	-34.6567964939648	-37.6746447784072	29.300045562536	-36.6878862658189	-37.5612371520796	28.1882128966828	-38.4482451154895	-37.6072794247586	26.6907147210096	-40.1047945764813	-38.1868008328095	25.2175426704376	-41.9402576155029	-38.4425789628247	23.8589550729995	-43.4786302053617	-37.4496650817359	22.5275314576827	-45.0629038928366	-37.2691766286571	20.9388197825048	-46.6365478009156	-36.6567471551314	19.5198925892157	-47.6111743608182	-35.9551281836306	17.7337420326603	-48.6563503242763	-36.1783998775989	15.874955443893	-49.3202272347714	-37.0380481825096	14.0164122856832	-50.3341860924329	-36.8989906795042	12.1171331125468	-51.3439355608775	-36.7594689629214	10.2008386586511	-51.8043274545504	-37.1182269034994	8.12667505459857	-52.5684349716286	-36.7941732504806	6.11472846524666	-52.8643416582479	-37.0068268579296	3.95192462274853	-53.1824739243386	-36.7637417284131	1.7725430038985	-53.7740261701332	-36.4712747397047	-0.349367784462682	-54.1138389464769	-36.5222303758814	-2.54388956641565	-54.3652794778287	-36.4028805453845	-4.75629644472774	-54.2801508603118	-36.5013233834924	-6.97937191512072	-54.1713992707971	-36.4610025655566	-9.21212612902364	-54.2220494815504	-36.3403379667917	-11.4507528947634	-53.8996855601526	-36.6571169364958	-13.6367747243735	-53.1911684991732	-37.2139108442514	-15.7012591206248	-52.5987103095137	-37.5486916322361	-17.8748239411345	-52.2665459878548	-37.3311145777194	-20.0981008768442	-51.6474946971743	-37.3422840578602	-22.2506119925562	-50.967087602386	-37.0499411901927	-24.3587091740007	-50.5175153951847	-36.1854986630378	-26.3569095448124	-49.776650555266	-35.6865796345875	-28.4256639853228	-48.9045926767355	-35.4883155655369	-30.4714846970467	-47.8939969916015	-35.0465420172724	-32.4155372200563	-46.6369206304804	-34.7135752679348	-34.2119448194687	-45.3256130074686	-34.5542232904741	-35.9723360312065	-44.0180580570125	-35.1330764564996	-37.5985968975078	-42.8655906880168	-36.3614868379856	-39.0159042784177	-41.4962892421209	-37.3211040706604	-40.4642231179326	-40.1213917249514	-37.8480875992828	-42.0960170988048	-38.9862992209222	-38.1871805372217	-43.9425442873502	-38.4954341802718	-39.4982326901289	-45.6111561070176	-38.7252921795048	-41.4090465597059	-46.6780449214268	-38.4676079771899	-43.5374916336749	-47.6500508699284	0.806178677766725	-63.4992920058591	-45.1443373802703	0.782832549133968	-64.5616462270639	-43.3471489900497	0.716073661485327	-65.6442138718896	-41.4439089123742	0.583871484513061	-66.6861928653349	-39.4983828578068	0.319907358623214	-67.6153253230268	-37.5101551303963	-0.0616689728492797	-68.3971382547292	-35.4890059968373	-0.36489274908708	-69.145203211665	-33.4420406310007	-0.461547282869897	-69.9686327864102	-31.4043222224942	-0.454624580139351	-70.8161870838041	-29.3681598982622	-0.477451272737182	-71.5741383837881	-27.3014697911059	-0.586533578730729	-72.1217282955638	-25.1671059847646	-0.731804696182446	-72.5812361746669	-23.0012241998158	-0.949168787021751	-72.9880692938031	-20.8290492301075	-1.2769695997819	-73.3258975952275	-18.6657598753546	-1.66319224134724	-73.5676692674827	-16.5059035750985	-1.99290638256093	-73.6827975336232	-14.3325516643854	-2.18359105006866	-73.6562273922397	-12.1405139506466	-2.27408681131124	-73.4919433802536	-9.95495240139167	-2.33542603183445	-73.196671392902	-7.77314934320272	-2.39447969547072	-72.7794165508658	-5.61792175524165	-2.36379417715788	-72.2733099323019	-3.48110753971248	-2.12971082350381	-71.716839581729	-1.38050424550709	-1.66340611933088	-71.1264759083828	0.656696291972743	-1.15787869177869	-70.4382172715498	2.64801968196419	-0.786680450795987	-69.6033979693116	4.62363540540814	-0.623343680515116	-68.6342072769125	6.56461262386846	-0.608120754382761	-67.5733947411743	8.45770359454837	-0.666750930741991	-66.4464599612506	10.3029216336574	-0.752055790121417	-65.2656553171858	12.1076264969747	-0.831967826431318	-64.0543394194761	13.8486556865692	-0.886065066057822	-62.8081967894001	15.5418418866338	-0.913742987724755	-61.52915191191	17.1984502857817	-0.918827377793804	-60.2005692211151	18.8479371549496	-0.902702043133771	-58.8506987417271	20.4578040750827	-0.86585953720922	-57.4742465724446	22.0340057554275	-0.805122759949728	-56.0377197176124	23.6022613674615	-0.709728394850134	-54.5555533312034	25.1231030819086	-0.575269386215695	-53.0279847905927	26.5873093061588	-0.271914184011003	-51.3881336430843	27.907388193691	0.153563317083678	-49.7759367892746	29.2097626744878	0.699790660022204	-48.2846768600984	30.6016431023664	2.16165154628545	-47.437994735535	31.7637017539002	3.77941327474133	-46.166191994382	32.0934015367003	5.31277997633772	-45.2941031973852	33.2728233947225	6.78247863550458	-43.9358132299784	34.0745990273974	8.17338563337448	-42.5345410182086	35.0185276453502	10.1125127047295	-41.595405244508	35.5748005877966	11.6525245869698	-40.0950777859278	36.047799884505	13.2465969533359	-38.7444327900337	36.6457340366722	15.1478332902345	-37.8555419271182	36.9801199843266	16.9479968587384	-36.7540738301161	36.8434061594782	18.9589255272765	-36.4754387765638	36.3779163561164	20.9893088248683	-36.3090493813084	35.6365930141937	22.8992423229666	-36.7785268925432	34.6917980510233	24.8573820318481	-36.9707826808664	33.6093646616754	26.939697913868	-37.1884054426619	32.7508488686431	28.9826281598154	-37.2379649590866	31.7668818570528	30.9310135393915	-37.6772390265995	30.7120531020238	32.9453263937668	-37.6313607332835	29.7186441267347	34.8450535753433	-37.7603949001088	28.5667377282556	36.6169605422041	-37.9814796214933	27.2161451439801	38.3681518293057	-37.6026851093986	25.9826651437569	40.1359660080897	-37.1253047886422	24.7724645479327	41.6590731573373	-37.1214332236525	23.2259604821075	42.9030491478307	-37.3388807440745	21.4600694634007	44.030380560314	-37.5695831306196	19.6037153181637	45.4388015254795	-37.3520017128371	17.9641472811645	46.2025022456665	-37.6219862674629	15.9295097684814	47.5113794189912	-37.5726986026977	14.1967942674276	48.7910923516539	-37.1725978177043	12.4888423091232	49.8552724184777	-37.031264446038	10.6008158539505	50.7872854173882	-36.8157084002341	8.6454299872122	51.0549153727193	-37.0518568795749	6.49233761792531	51.7609509004919	-36.7180844568552	4.44171674845544	52.1666020825684	-36.2176732264233	2.32942682100257	52.7111696713341	-35.8553427894175	0.214340488285337	53.1460793195491	-35.5602249067841	-1.92884026436738	53.3626205897804	-34.999451769483	-4.05621333974592	53.5017162518848	-35.0656916125338	-6.26556866402271	53.3202644046229	-35.5758413264469	-8.4209352521574	53.2112256648998	-35.7351575567792	-10.6294688810027	53.0782148243304	-35.7380046070294	-12.8359764146639	52.6320708388434	-35.9038993587165	-14.9891090619055	52.2069946757071	-36.2760588465349	-17.134117921567	51.7911245154242	-36.3186821304089	-19.3117746762042	51.3973604141872	-36.0122248895166	-21.454490345051	51.1561137973411	-35.1768296689474	-23.4664749684642	50.781036755152	-34.1750208672577	-25.3645039849141	49.9051205282185	-34.0915297710444	-27.3675132618588	48.7209115517075	-34.3944632298163	-29.1925361539074	47.5052238103193	-34.4417763683314	-31.0432081644283	46.2936549402599	-34.2536549147597	-32.8711614850859	45.063161424451	-34.1924746310515	-34.6180738959185	43.7857794154288	-34.8304465362582	-36.207193004836	42.6240500312468	-35.794250693778	-37.7530158604525	41.5870753105173	-36.6919565192509	-39.4197457584329	40.3861372912742	-37.5695410921104	-40.9768813071382	39.5038863385161	-38.4664863631191	-42.6909162795076	39.2542179747476	-39.7387832034982	-44.4009844221331	39.8799645846716	-41.2645604212311	-45.8934124725026	-1.73667243088318	-26.104527226279	45.3177393295597	-2.06279590375881	-24.3092768508224	46.3972099485934	-2.19070055206071	-22.5043517513926	47.4349982387884	-1.70993612583203	-20.7030129165123	48.3786623115149	-0.385299008148446	-19.2747069700813	49.0906957868113	0.837456402216148	-17.8941539500029	49.7400821590465	0.618905955895174	-16.047460690491	50.4653987139621	-0.834893944962631	-14.7228201782843	50.9631305168804	-2.4895739686146	-13.7775780379246	51.3629394852067	-3.30562614456185	-12.0549979648845	51.9761563944484	-2.43949910165469	-10.2609007317815	52.4613704042894	-2.77771304372548	-8.33358222540205	52.8956013459674	-4.23515793012514	-6.92031433796026	53.1462972261375	-5.2580307403963	-5.31936500740326	53.3972396984446	-5.54394446606072	-3.42081040935663	53.5104753047816	-5.1249736770293	-1.39584355882954	53.3561456077082	-5.04138352172437	0.52336008745148	53.2523866843409	-5.48098441259214	2.41478566588924	53.3369515257738	-5.48248425682872	4.37393596568705	53.4805299758722	-5.02253894512723	6.3840984970833	53.5878202956859	-4.78803441659038	8.3578388323844	53.6250199330517	-3.88454486464415	10.275818302714	53.5794047871907	-2.20413289728088	11.0752944266513	53.481158771353	-0.88229646590178	12.5527483797105	53.3305135199868	-1.31301127395863	14.6156905577634	53.2172104439561	-1.17754256809917	16.6052810192151	53.1029605527319	-0.0491180638985073	18.2362690662665	53.0601602564071	1.31435310839094	19.6969533695476	53.1309933631804	1.84704061418531	21.6514731679472	53.1083531292897	0.440265753852884	23.1391319992338	52.7996635697735	-0.379003051122632	24.9932949349672	52.3834079046846	-0.13341277656754	27.0624981312388	51.9093084281561	-0.371621280192915	29.0091298466898	51.2592592460974	-0.578164225783808	30.95704453023	50.4630602530576	0.15460967600987	32.8539716806105	49.7160513415165	0.681650509053513	34.6456249789439	49.0379121950778	0.475815197798401	36.4472591311158	48.2491668218255	0.131780443845565	38.015999068547	47.2688151751271	0.128062568982836	39.5689865948572	46.2133255596061	0.930864409963246	41.2604591236448	45.5046108719697	1.9482155161964	42.8174118476171	45.0019661853614	2.47656524924926	44.4635681346855	44.1202861651033	2.15055018565982	46.0494659857761	43.0275101535976	1.14554005715552	47.3657256262992	42.0661274680042	0.340783933626832	48.8941448676154	41.0873938778632	0.313861041021836	50.6061588834387	40.0960143157736	0.900641047446585	52.1771735652047	39.0789778964997	2.06745239559481	53.5253171940033	38.1251025675417	3.6072659590655	54.4275941030754	37.5327398967696	5.56710289604762	54.9483448368013	37.1391230339203	7.56800068134066	55.2046055147855	36.7500349381056	9.29695986136464	55.8784448841521	36.0052348597528	10.5681445993516	57.0082167065493	34.9667658167915	12.0356852430693	57.980266301418	33.948498715024	13.5913377555402	58.8667256299768	32.8413792645271	14.6063846252558	60.0752200363937	31.379879418651	15.3234458388216	61.2511303781872	29.903221605464	16.3116138868995	62.2109214408829	28.4995012190404	17.7652074973837	62.9034811060787	27.1936550605732	19.2586080047615	63.4188980724483	25.9927615764053	20.2954419673104	64.2608381409291	24.3207800686081	20.7371411695887	65.1839164195872	22.5473982413174	21.093390990674	65.9464903614081	20.8652983009262	21.1568388540345	66.8096873475966	18.9643360687526	20.7768814182249	67.6830795509669	17.2005858869182	20.5241451477912	68.4457467328328	15.433754977624	20.7994649285972	69.0365425004567	13.4149402386807	21.611342278491	69.2410783029114	11.6576276350379	22.8295990486224	69.076430358146	9.96936626406799	24.1471075287399	68.5904604467711	8.40655434719064	25.5023093991232	68.0053308884762	7.07034880045691	26.9388413415161	67.4715749319776	5.93146700693438	28.4587495294958	66.9651689732239	4.86289957221654	30.0044333819588	66.43421358387	3.88776065848741	31.6322524637937	65.7323123612229	3.08557038009009	33.3554331072173	64.8372832552883	2.46714547878421	35.0375210676785	63.9004370899207	1.93626273905524	36.5029318996581	63.038642446716	1.07263732853888	37.4859496577945	62.4163411186653	-0.479856612785785	37.7262799827217	62.3157071053376	-2.48312097181737	37.427319157414	62.6766146145148	-4.43555773663658	37.4283078447062	62.9358927106202	-6.41312572235573	38.2205771410226	62.6118271693007	-8.3337506797824	39.5706263561089	61.5573507766331	-9.3122591789012	40.8841086574767	60.2623299383805	-10.0191470008105	41.7803916223917	59.1248889229496	-11.3090943733093	42.4601942532464	58.1155021512899	-12.8837920787882	43.1050228650459	57.02317074294	-14.4142312338259	43.5705164868284	55.6551256977995	-15.7528938844912	43.7860798312729	54.1149312720872	-17.1228612378299	43.7775302327603	52.913564745747	-18.7553387138907	43.7210767263816	51.9716027395665	-20.4445000414992	43.7659443328951	50.919791809806	-22.1056943951734	43.8918434379183	49.7047477221414	-23.6263134620429	44.0322472270817	48.3462048622639	-25.1235108743447	44.095041655503	47.0939124950929	-26.8179325309008	44.135531670809	46.1036245298433	-28.4803992444973	44.2928135514375	45.104615840176	-30.0922999703269	44.6972699439505	43.9407890397479	-31.4074675027384	45.4416688994478	42.5720087833299	-32.0624494255888	46.4371882383013	41.1195896272028	-32.0028551670371	47.5153013647197	39.7426560465604	-31.3382937429522	48.6018021327756	38.1857805023489	-30.6456619249002	49.5640932762699	36.3561955582721	-30.3803099390895	50.2825543666913	34.4206129835799	-30.4156901979356	50.7798231180501	32.4608284221046	-30.6776552838424	51.1071757371361	30.5299922406161	-31.329880804666	51.2165928662341	28.7680941226641	-32.4631832455502	51.1170817094915	27.2176773156857	-33.9194072673382	51.1072874806183	25.5248325088793	-35.0201591477574	51.3232877426694	23.733042717708	-35.4161513380418	51.75875050764	22.2491724226705	-35.1953831008153	52.4230946295225	21.0638508365953	-34.4933277561808	53.125116437798	19.7844905909089	-33.7246288262366	53.6668481000571	18.2197908361227	-33.1498546072742	54.0030109056268	16.5221491413943	-32.6294075087224	54.3192940110368	14.8970924915865	-31.8881415465611	54.9238657047031	13.5457770754218	-30.6515823041387	55.6859530910029	12.298497050736	-29.2967602871408	56.3832223821419	10.8229659474771	-28.1934083469189	56.8859790789302	9.05007404272077	-27.5217263799917	57.1978752432756	7.12415505678743	-27.1841958516228	57.4223835175942	5.10074358401682	-26.8499301392296	57.6267426671011	3.02988135342661	-26.4250745840291	57.8176154801075	0.941659737366424	-26.0508008429082	58.0272897734089	-1.20050619260646	-25.7563733012579	58.2269780684001	-3.36348774032286	-25.5421850725179	58.3568553550508	-5.41834589547105	-25.4192081116917	58.3296115541759	-7.44370287704272	-25.4438572852211	57.9378104635532	-9.47309731390877	-25.8074820083421	57.2178177863649	-11.3290193519249	-26.555604249845	56.3811967252202	-12.9784939587428	-27.5885944762083	55.6221279037479	-14.5106328147338	-28.9359060386098	54.9336446682482	-16.0194818803816	-30.6453893561228	54.1128769688238	-17.4918420685216	-32.5281179504418	53.0515054120373	-19.0221863367393	-34.1129438849944	51.7593278991084	-20.7750115524634	-34.9953701883803	50.4959214747545	-22.6976878361896	-35.1224859750293	49.3559255185943	-24.6676889053557	-34.9122810692974	48.0102021156542	-26.5966671321062	-35.2251873375682	46.6375794400704	-28.4680325826856	-35.885233233318	45.631158072704	-30.2114287798897	-36.2073068178029	45.0849691184505	-31.7642851811997	-35.9981331392189	44.8835368052721	-32.9629813374396	-35.4914629017603	44.8442956416035	-33.9072865397762	-34.8936195710011	45.2030386301885	-34.6114189804476	-33.9590051777288	46.1957040373292	-34.4954309162955	-32.7716793485571	47.5611184912572	-33.8055206336736	-31.4025114927904	49.0316958196993	-33.2850981466298	-29.6395429780832	50.2428685512881	-33.493324269989	-27.5285462011622	50.8709818945708	-34.4575414479445	-25.5090036758135	51.1515987763247	-35.6068075571907	-23.4176004611729	51.4613493422582	-36.2415523153281	-21.0567319384021	51.9637719487863	-36.2802088998048	-18.6660192417317	52.5776265754631	-36.0608657983287	-16.2956236596123	53.0566627415946	-35.8838229208649	-13.9404543939788	53.3349565044692	-35.6836214696654	-11.55729390603	53.47169693364	-35.3226950877657	-9.24190071001582	53.5381805489607	-35.0055722788328	-6.92224236955838	53.5150277680316	-34.9518905715119	-4.59148044072208	53.2943519071779	-35.1917874111022	-2.31755031569728	52.9131940270858	-35.6397905887147	-0.120878537882916	52.4816372956995	-36.1471965600763	2.00372885807126	51.9334237592659	-36.4657782425236	4.10667757591587	51.3156086316158	-36.5124773352301	6.20557941056467	51.0092887897707	-36.5165231191827	8.37342367830445	50.4538831137153	-36.6424259110894	10.4315156860465	49.4331253227555	-36.8230618970175	12.2585124228889	48.2567863422198	-36.9880937895518	13.9119702575286	47.0156004111126	-37.1104950329966	15.5742787234616	45.8418167566915	-37.1342349553355	17.2676082487297	44.7438614430608	-37.0569378468014	18.9848185414645	43.6134830092106	-36.9310933001588	20.7266185488331	42.4383526358538	-36.8348509882632	22.3564940735405	41.1774238082368	-36.8112495636843	23.8970820027516	39.8236194530737	-36.9294845828572	25.3181902069308	38.3102251907161	-37.1872185041014	26.6150124817349	36.5578386673874	-37.2358501892995	27.5954823420175	34.6996826631195	-37.0126220305408	28.3888790612589	33.1093918288221	-37.1736985475776	29.6358586035978	31.5724730125744	-37.345607685404	30.9225023502034	29.7518315614611	-37.0206704171099	31.8166723759034	27.9832596305784	-36.5272281256822	32.7256816197509	26.3333793424904	-36.1234914248297	33.9306613160242	24.538205434799	-35.6411505514778	34.9522320366071	22.6381023716135	-35.1453330339935	35.6762186465137	20.7774170818538	-34.8174346041579	36.4190356914672	19.004220396364	-34.3863086808778	37.4236147472153	17.5046760836956	-33.6292495010062	38.6564843764924	16.0954716679217	-32.7467792610032	39.8695826810469	14.572307563977	-31.8201751669871	41.0087336870147	13.0254623872692	-30.8348434596147	42.0946305752602	11.3879037103719	-29.8709468618585	43.002943100884	9.49320093683601	-29.1062788819241	43.5557893257066	7.39744841477999	-28.867137445641	43.7781684038976	5.32241276599496	-29.0952160769796	43.8408289529711	3.26622687337735	-29.0224440113694	44.0613212928167	1.461675232042	-28.2439447059264	44.4926701477186	-0.156296961782474	-27.2136902859907	44.9130897571758	-1.73667243088318	-26.104527226279	45.3177393295597	-2.79551065972117	-26.1699912695771	44.9580350929826	-4.08361349880867	-24.7718586711267	45.8552340669602	-3.51797616010269	-22.7729331039012	46.5741982215839	-2.59369162798355	-21.2061698334686	47.6611596899964	-1.64331892990084	-19.6355696032581	48.5452547250804	-0.154223579409422	-18.7247279431017	49.5561091962758	-0.430547446456815	-16.8733649245572	50.3431674982604	-1.91556456156049	-15.6188694264171	50.7558183010381	-3.4748715395697	-14.489915169663	50.9818354476716	-4.74037782883853	-13.0755604380849	51.4884064641191	-3.87711843577002	-11.3966844385431	52.075846989289	-3.64208738838971	-9.39927742088429	52.6573644660279	-4.83101269170576	-7.80995869854668	53.1101410154101	-6.19054864210224	-6.27022411966547	53.096452136895	-6.65780756774565	-4.34678291689004	53.7002561373394	-6.72979861621385	-2.28325578119785	53.6568582742112	-6.41335748006429	-0.266366034218824	53.7682301425398	-6.11841086533483	1.84085040493777	53.7220677834832	-5.81279302195594	3.76775206397972	53.3611638590674	-5.68377298369465	5.80739941113397	53.516875146475	-5.6656748126192	7.86570042805104	53.8664801645129	-5.42730281600331	9.94110390210656	53.5845479214868	-4.68175741225244	11.8625503300736	53.5881483177876	-2.78231442801926	12.3385861340436	53.8886216042908	-0.969455986213958	13.4017591390343	53.567320849889	-2.1819212034724	14.9611173262456	53.4794505190629	-2.27739851627256	16.9948605249972	53.2047276685324	-0.946181242991597	18.5074277044697	53.0217101626857	0.704069411331564	19.9012369906632	53.0613084988499	1.26322786999842	21.9209300450922	53.1476842616089	-0.122919170997335	23.451214499174	53.0788646688866	-1.68203411815936	24.8789365062261	52.5646567962033	-1.85514199755115	26.9536104773356	52.1079941122435	-0.836783929206866	28.6463787710463	51.5498758408017	-0.321171379489947	30.6044874602506	50.9956534486689	-1.19852150554904	32.0164017712803	49.8408810592058	-0.494409718215646	33.8415100252411	49.3732341352471	0.13168070684438	35.692541374126	48.8966383895253	-0.246544455797747	37.3843098195198	47.8352329613098	-0.65350554230211	39.1180051094085	46.9874569077871	-0.185200648205233	40.724898430905	45.8579101636454	0.937856665619135	42.3082300003644	45.1714956333197	1.63810474598814	43.9795770387073	44.3999839168983	2.5178616632346	45.5452642044264	43.44352112173	1.14766179125085	46.934935880895	42.7681836281408	-0.616986679870385	47.9071503033249	42.2180774033159	-1.1780442749778	49.6838917016172	41.4004796210304	-0.59117845157584	50.829857580044	39.7980245324489	-0.951058548458589	52.6662518931718	38.923007478867	-2.37751432882661	53.8329359476314	38.0033433155765	-4.21063543249818	54.674996990503	37.2387119762356	-5.68486295752855	55.8991635225475	36.1841033505456	-6.5010553778119	57.1682408845881	34.6290741919811	-7.07071319293575	58.5578143639886	33.0878528315906	-7.79345417740933	59.6981573667887	31.4996569256429	-8.89145569794063	60.5855703789163	29.9919245726725	-8.94028813280064	61.4844868840113	28.1606256252534	-9.96009435404309	62.2520458788975	26.6659287952349	-11.4883544805676	62.6402906191312	25.4109917857885	-12.4329001639637	63.563062327411	23.932466327176	-13.8545502054558	63.9151315645919	22.5005600120761	-15.8247571230354	63.6637214178074	22.0347073803279	-17.7911588110999	63.5191716808246	21.4738161212044	-19.1977657952521	63.904919547951	20.0240928246448	-18.7664064694306	65.0412670475101	18.3939692338003	-20.0626962497747	65.3440259087871	16.8750233850454	-21.9004482110649	64.5395742342461	16.8046937024907	-23.7637281178975	63.7954570530417	16.403196150481	-24.5576648995038	64.2720095806062	14.5897233633212	-23.6955909879317	65.3046840407586	13.0806862756169	-22.5725644302048	66.2657247889251	11.5608641628031	-22.3243700941792	66.9527067095466	9.61415673371178	-23.6590323946725	66.8926238401056	8.05229248850635	-24.9530561712218	66.4470856614354	6.50062629714929	-26.3450082484989	65.8881639136018	5.10603051625895	-27.8549052691413	65.0297952531636	4.14149647210047	-29.5399014528687	63.9830180203144	3.59310632590946	-30.6549598345587	63.5308942852974	1.91826364645883	-32.0241519858683	62.6833891051575	0.697507403504539	-33.5848034202282	61.6161156126919	0.0433395955992538	-34.4344375330159	60.7890781392939	-1.59372853539921	-34.8031117192239	60.9454154733578	-3.57736656186348	-35.7736969583062	59.8212422408578	-5.0053091798468	-36.0480193385403	59.3673172193826	-7.04559295451582	-37.0753944997079	58.3805835173656	-8.56878385885305	-38.2104790813122	57.0767771524485	-9.80746663827934	-38.1626645327088	56.7534628259145	-11.8820328814431	-38.5330130409383	56.2164502112063	-13.8633930212075	-39.4649191141863	55.0498839011498	-15.313284239256	-40.0566607605805	53.7770840752376	-16.9544273285943	-40.6342683009366	52.317502096386	-18.4302076004153	-40.9263745669487	51.2277207140607	-20.1822524443365	-40.5244211956645	50.2802342185533	-22.0095937695632	-39.8532023278054	49.3323289303191	-23.7902874600859	-39.6842274567502	48.4110037282964	-25.5442445512252	-40.2934661029138	46.8327975852691	-26.6657984242814	-41.0170114366747	45.4369425922659	-27.8836449172833	-41.5245813845643	44.1481044034339	-29.2888810604076	-41.3903993634086	42.8711240881806	-30.7962797496067	-41.7647465673352	41.7783517209423	-32.3421671293445	-43.0922058815184	40.6998518573117	-32.9678608471455	-44.2745696161732	39.2600365644067	-32.5221136490763	-45.2645675575299	37.5364165519278	-31.9202466332206	-46.2889033273245	35.7012591925173	-32.0080490083675	-47.3308458385695	33.8335514828087	-32.0705004100866	-47.886591027431	31.7911837099396	-32.3788810159594	-48.3257407627549	29.8932624890191	-33.2571411739878	-48.6089798410259	28.0157700871095	-34.2867600496314	-48.939788413802	26.2238360145265	-35.3792121009448	-49.299287683599	24.6265469585387	-36.6159794784965	-49.4148700321603	22.9973949596031	-37.6922636106244	-49.8864685080164	21.3073797971385	-37.5267845135568	-50.771019903428	19.9207945640024	-36.9589163293085	-51.8986761583422	18.8843561467758	-36.083373564682	-52.7809228825798	17.3285162206989	-35.1482493954074	-53.4630845615519	15.6521737622838	-34.0682729325698	-54.4013885461345	14.2531929413123	-32.8027789031727	-55.3691897910784	12.6063625239314	-31.9041372177236	-56.0463827296321	10.6740030476457	-31.2731196275346	-56.9192873526795	9.01786558119077	-30.2210309919239	-57.6054623198344	7.063199829069	-29.6436931269554	-57.9009931477119	4.9665436024532	-29.4598533701791	-58.1002581159903	2.8684397099457	-29.2903505753809	-58.436592458224	0.864574993619467	-28.7320315057975	-58.4869512821862	-1.16366338027714	-28.263198773359	-58.6271509785816	-3.25478936051856	-28.1191348225216	-58.5179066303667	-5.36761770101043	-28.0431497523896	-58.1030418483963	-7.40843896641678	-27.9496740347337	-57.7443332194487	-9.43662429734381	-28.1209787259502	-57.3510187566812	-11.3862548206897	-28.8592857494118	-56.6764811302208	-13.107535545803	-29.9520066527034	-55.8626920419554	-14.8425686076386	-31.1405616221068	-54.9592160984102	-16.4624268225364	-32.54170792468	-54.0284788225018	-17.4696844307256	-34.4302281159918	-53.2017629504305	-18.5250064135668	-36.3081439147536	-52.412222370781	-19.7791518981149	-38.0439133278173	-51.2217331037707	-21.707202594111	-38.3830625001212	-50.0606599252453	-23.6445668472046	-37.7144919206359	-48.8705214186682	-25.5531693207728	-37.1791257380911	-47.688513737924	-27.518653295739	-37.4713736644193	-46.7784235729934	-29.2772984422997	-38.3365736984588	-45.9236979196058	-30.9824516598907	-38.4982854541401	-45.1709471016747	-32.3259542926105	-38.128996624209	-44.4442113915076	-33.3555695042064	-37.7709490635624	-44.5052869869963	-34.2308593843784	-36.9575922861675	-45.3762121051636	-34.4803389339088	-36.0039317185679	-46.5603533437301	-34.448308971165	-34.6556206619502	-47.7377128808739	-34.7086184844906	-32.9159598214571	-48.9614032697214	-34.8145401223993	-31.0627506936246	-50.1876744769318	-34.9253957917384	-29.0905572852115	-50.6492614057163	-35.8561054433543	-26.9563383467613	-51.110747893628	-36.6629374769311	-24.7664983224251	-51.8385833196936	-36.8048447350592	-22.5013118948103	-52.216559504396	-37.0614889988971	-20.1774723424195	-52.6065420921334	-37.5547851849592	-17.9027479749714	-53.282093211516	-37.1573639258423	-15.7260443250668	-53.8693290637454	-36.6397867347004	-13.5999486981121	-54.1766714071563	-36.2776075384837	-11.4335952589399	-54.3053892601647	-36.295185850368	-9.25357688802264	-54.3843794705859	-36.4268449936536	-7.08483858423558	-54.4247757785229	-36.3492075528259	-4.95198516749055	-54.0902949068016	-36.4722114176517	-2.87526544960639	-53.7538175456314	-36.6292542309439	-0.807523181155857	-53.6821377848144	-36.3791095326944	1.2640961605934	-53.1564643355075	-36.8364909876262	3.22161407046965	-53.0347399027936	-36.4983114161938	5.23624523111281	-52.5972710935207	-36.3951928405714	7.21686416413418	-51.6882665644068	-36.9514220035978	8.94698429501491	-51.4975402580889	-36.1419133319427	10.8082735524008	-50.5883671518338	-36.2084383949696	12.5945645848664	-49.7239428730455	-36.1935017569497	14.37573377166	-48.6432470542897	-36.0047266862801	16.055567907064	-47.6986141547241	-35.8189777456772	17.7735041573202	-46.7106958974283	-36.2679411076232	19.4085121863542	-45.289694952923	-36.8628694724575	20.6461360497853	-43.980087201401	-36.8814123674211	22.1837103201774	-42.5908732195659	-37.9006725169674	23.2612219401714	-40.9141032845269	-37.86472698103	24.4580860353586	-39.5723764394844	-37.4779589526261	25.9662860961523	-38.061794618151	-37.2209400196807	27.3313244947018	-36.4812909440039	-37.2429055113452	28.6398426795235	-34.698893631889	-37.0558142042272	29.6168708947188	-32.9536220202963	-36.6192372212644	30.6487022430001	-31.2807616852427	-35.9916942283433	31.7624902300213	-29.5809621309969	-35.3879753811992	32.8510966876279	-27.8625815366899	-34.8997848256038	33.945048733096	-26.067448027871	-34.5246583232594	35.0154129193692	-24.00700161002	-34.3272084759774	35.5671978408888	-21.9701212412218	-34.1010288929178	36.12507551707	-20.4835864484952	-33.4986965087256	37.513095002529	-18.888936231169	-32.6297194995448	38.6382031679374	-17.0308475633366	-31.8763337391095	39.4057683503861	-14.9528868264526	-31.7144327906029	39.8592389972917	-13.3019110499938	-30.987372250188	40.9767586374947	-11.5682719191423	-30.2893455042802	41.9706455311374	-9.67392617323453	-29.6480693441491	42.6287740931185	-7.88724681254195	-28.7671894740025	43.2449568263449	-6.2566553697089	-27.7288271380637	43.9788561505201	-4.34191283827574	-27.225930700793	44.312220050473	-2.79551065972117	-26.1699912695771	44.9580350929826	39.2970393444817	-39.2789189136559	-45.3363533842793	39.3846403850224	-38.1014955919843	-43.2062128485559	40.4379527305715	-37.0675970129983	-41.0150304420022	41.4487343679299	-35.7614463913549	-39.1270702243947	43.1030316863268	-34.8576067412374	-37.4233871188017	44.4553652839168	-34.0744548766978	-35.7153352997641	44.8310519961523	-32.1477833274111	-36.3738371202013	45.8987945170344	-30.0061006409189	-36.0940179709869	47.2917208280193	-27.9437530910734	-35.4731431910444	48.3240454366789	-25.823460351503	-34.9660629752256	49.2950408296383	-23.6050489045204	-35.2152902800944	50.4317549192858	-21.8688665232507	-35.7302519291551	51.0285711055065	-20.4004225607736	-36.2046277393083	52.2279856955252	-19.3210680377393	-35.2583265457072	53.5070281944831	-18.2190615520325	-33.2686076512741	54.5460408646595	-16.3940824693683	-31.1114162639681	55.5646968496989	-14.5146652719496	-29.1269729062516	56.8739895868969	-12.2811046076535	-27.5373459809883	57.6297469522725	-9.74832450063077	-26.2091536819821	58.0091230049989	-7.07390096706969	-25.6542260220585	58.1092524086415	-4.33765300502746	-26.2224720482547	57.9778346041742	-1.55965783943544	-25.9904612637335	57.8670701828433	1.06219696853408	-26.5919521142726	57.4295054158218	3.764928914263	-27.4247791550039	56.9396667480351	6.66166649001691	-27.8069711162669	56.2850111684499	9.30349766968833	-29.004497046759	55.3260543513744	11.6770227834485	-30.4932922184232	54.2836075978399	14.0724952782385	-32.0470834316729	53.7354265120867	16.3395442835607	-33.4559004156954	53.0327208153065	18.7279053376709	-34.1742582931836	52.4528884184761	20.6413818718584	-34.8213762712609	51.366527575229	21.7087370618328	-35.9210204837318	50.7835561504333	22.9891475165272	-36.4797011162832	50.9199173999777	24.3823948132619	-35.8604550221215	51.2955281094212	25.3569797656644	-34.5898406166518	51.3249367949219	27.5092668117949	-33.1575862860173	50.8700361526868	30.630102935927	-31.6023229667883	50.2945282718265	33.4028007260671	-30.5838968937146	49.2968467762019	36.0818754269209	-30.5735200973809	47.876295568541	38.4510684218947	-31.6067672139233	46.5229994543585	40.674325694624	-32.1696814513067	45.1770374709595	42.5845852636349	-32.8420273020568	44.4459776101696	43.5359410603308	-34.018943615332	43.8289716301518	42.5092531137279	-35.5898513753002	43.4192177104162	41.6371550474912	-38.0096189861569	42.6654110415226	41.1231080187469	-41.3560793065526	40.4002179953696	41.2895600872354	-43.5844652476583	39.5705579011321	40.3753984075014	-46.0100885535917	38.1315752954472	39.4658225232487	-48.4948977461266	35.7100680135125	39.0334817875491	-51.2980684993465	-38.5266158384467	-42.6341181910946	-47.7039535840766	-38.2477551754417	-41.2652325756381	-47.602056317842	-38.5659413689613	-38.7780894055858	-45.9696081439041	-40.1841524126091	-37.5919196954801	-42.5601580800946	-41.9107813284443	-36.5076080034856	-40.0886319503194	-43.3714195442707	-35.154156226378	-38.1757053765894	-44.77661386608	-33.4671327082361	-37.1342988534167	-45.7400122735151	-31.3741123272083	-38.3499245444269	-46.8117984661552	-29.3418794684971	-38.433391040737	-47.8768482460449	-27.2037324281254	-37.8379998412614	-49.2266147413332	-24.8024452109954	-37.7921934968547	-49.8178947052662	-23.2601531097718	-38.3518751970239	-50.8283993494089	-21.9710997202548	-38.6212499175016	-51.9926341268532	-20.4644748934568	-38.4460160371385	-52.9345877458255	-19.0521619406603	-37.0221632802206	-54.0941295504754	-17.4580708479781	-34.7893000964492	-55.5330473321148	-15.2737406589417	-32.3255269612864	-56.7560021150913	-12.6150791011964	-30.0969405382733	-57.7774050811999	-9.70876279936535	-28.5529005020885	-58.4153902286189	-6.96017044635353	-28.093112092102	-58.5431124541884	-4.31839739272808	-28.1623177353341	-58.3434768004146	-1.52218789854291	-28.5488119057491	-58.1167458683004	1.81500296454037	-29.4412600844482	-57.839111043907	5.04943075327759	-29.8469459222653	-56.9899575306977	8.50685512293216	-30.786281610916	-55.7359487555211	11.5732985176128	-31.5825285308634	-54.2526186121578	14.2669443928516	-33.2677156271041	-52.876390770018	16.4086446847885	-35.3587126868098	-51.7361919360747	18.480208585839	-36.9539441628476	-50.9264367838986	20.2619469372957	-37.5574067994966	-50.0777175780684	21.3690726521721	-37.8378331946377	-49.4930040083478	21.7837159977056	-38.1249973319977	-49.3367065971265	22.2485186266222	-38.0860117598351	-48.9551257961312	22.9309932224042	-38.235558871919	-48.8539238456087	24.0737642831564	-37.5551878490444	-48.8599712482692	24.7279352268311	-37.1470821347737	-48.7376939775708	26.2935100317664	-35.4150034514222	-48.872607046683	28.2837191405116	-33.9903135526728	-47.6235210896062	31.8120556364115	-33.0203633505571	-46.5544900292913	35.1398624707523	-32.3820261040029	-44.924489227443	37.9370757919313	-33.4457405153332	-43.4845345172369	40.2355829838223	-33.6094585263954	-42.2803055251139	40.7164404669418	-35.7472128375468	-41.2068036582309	40.2094430965025	-38.0599386660642	-41.019059302795	39.9709481234839	-39.4461348287912	-40.835499618158	39.7538118337256	-40.2421436745788	-39.8526377977812	40.4741136753589	-41.4510750807948	-37.5487454335902	41.0659852860971	-44.2983341592431	-35.0904314298615	39.9492026771467	-48.2561467091926	-32.0546321785655	38.2003845894307	-52.1019800958585	35.5560958239754	39.2810579012701	-51.3785233167569	37.1517806842848	39.5999609015865	-49.2442157027114	38.5583255647257	40.2469374271834	-47.0229021932265	39.2360958193337	41.7650225230429	-44.9658787881304	41.0631397892367	42.0284055070437	-43.0964724109623	42.4886418357864	41.357025739884	-41.2842156240026	42.9885200904977	41.9016596290147	-38.9700120188522	43.2058743543185	43.1784640666596	-36.8330722606455	43.7880729311906	43.8026178002672	-34.3728396840043	43.6521623906183	44.6188215059007	-32.0907334555187	43.1103663270809	46.1214984014987	-30.3004360807652	43.2650985126344	47.3576941224829	-28.2052588874365	42.9804708156346	48.7342229724565	-26.2104495846653	43.1851749367851	49.9518653553642	-24.0281785824334	42.9842349703001	51.7986044785091	-22.2207167996884	43.4024297307963	53.1366622964415	-19.9375682835111	44.1516341496271	53.7240063442586	-17.3455604589295	43.4482564068652	55.726928841522	-15.7102169701821	42.5061231129304	57.7142817086965	-14.2548592620959	42.1424264840154	58.8182730825816	-11.9784272281762	40.9166875982751	60.3678545523893	-10.3164174379308	38.9760844068527	61.9723534676633	-10.0154878447167	37.1822569143151	63.0315256440678	-8.61855137607443	36.797441344836	63.0382348403989	-6.11923486386001	37.4419700981061	62.502870731203	-3.58205897107497	37.3661552072482	62.6614016126356	-0.945816056774828	35.7502166062146	63.7489054038695	0.798236318824779	33.658497874702	64.884854063121	1.75720719932793	31.5700340977328	66.0054703328799	2.62827896837863	29.3860278925039	66.9274225975654	3.76435118466005	27.231063461341	67.5783889264149	5.07180628944705	25.2041152755072	67.9283506235264	6.56291322538838	23.6651328533795	68.7889216165076	8.35907930039113	22.9581136831326	70.5456249874591	10.0235724787739	21.4804900607549	70.4356808505609	11.9869032355633	20.1595622277554	68.8114223070486	13.3380473225762	19.9607309441826	68.2615296277997	15.8488127495804	20.7659578137053	67.1916400118817	17.898819974125	20.3245429069962	66.1927045959802	20.3018452336548	19.5441556723993	65.4113862645825	22.7937450954215	19.8358460908519	64.0042141333895	25.0807017368995	18.5148004348343	62.7796360914531	27.1236135010604	15.8990614593255	62.5884864691149	28.0356834149326	14.2919504178479	61.3496873511284	30.0671715077897	13.4646220649518	59.5077834568773	32.2195739703665	11.3070337784157	57.9488541928159	33.6611929699781	9.70586380933376	56.4086384544352	35.483147398787	7.40126802145612	55.1776711033991	36.6592938813611	4.53085948317384	54.7114641545361	37.0076428299925	1.79782362766123	54.2061345632314	37.3162368824983	-0.0541543421069938	53.0419672839292	38.4370599184623	-1.85621013816155	53.4429185041968	38.7630247722116	-3.57163563872398	54.5257850888989	37.733000970279	-5.18707326645933	55.5390250831467	36.0529051895694	-6.49774081872462	57.1546629914405	34.3791889563059	-7.1259984067916	59.0423119262707	32.4715042699054	-8.07283022081037	60.4305188321795	30.3720483393909	-8.75559559830526	61.3967940454728	28.1796693738442	-9.75692672392185	62.2514163784032	26.1637944749938	-11.623546915134	63.069002179091	24.6244427031939	-13.2832663175055	63.821458368021	23.1135942392064	-15.4792698016869	63.9531973965691	21.9780605618523	-17.7469333934353	63.7398194954699	21.0314978083449	-19.0042856776719	64.4833907767696	19.0257345386673	-20.0125061967565	65.2935683927259	17.0192859007786	-22.1841008376059	64.7671812986627	16.1724414444587	-23.9662418118491	64.5356840290617	14.6027932615117	-22.953639971357	65.5696695995134	12.7165927939258	-21.460402337428	66.502530526211	11.0438663968302	-21.772667774287	67.1948059581925	8.5045269633464	-23.7335653127892	66.7768447461726	6.79165954233061	-25.8693074078562	66.0000608773985	5.41305224008397	-27.8737503194455	65.0236477762459	3.97680614069164	-29.7702489078325	64.1300215771959	2.25571192803148	-31.7325728184731	63.1351133872812	0.583830496876151	-33.5667294991927	61.6737273429959	-0.740139672778639	-34.842480763103	60.6778108570725	-2.89334594140609	-35.3819921470075	60.4227687585327	-5.48152890414695	-36.1233154642923	59.268335735809	-7.79222277092067	-37.4142609391491	57.8683814843238	-9.63555920097932	-37.9895248772765	57.0047378700918	-12.1073933990316	-38.432426147113	56.2587780543905	-14.5418648219358	-39.3130177741691	55.039662113063	-16.7636457924253	-39.969727431567	53.566543316057	-18.8923935574771	-40.2888501215487	51.9665924676679	-20.8338666312277	-40.0513067259587	50.6038515268856	-22.958473747178	-39.3773135103025	49.6520282055173	-25.2878583255878	-39.3680296426678	48.2430681047571	-27.3951236241273	-39.7337228032019	46.8429257977757	-29.150488594915	-40.4535599778412	45.4326452243978	-30.8012185548823	-41.366751612438	43.8189482236536	-32.1463048800801	-41.4966066096351	42.7586117974068	-34.3270754786911	-41.3145921550101	41.8596916112262	-36.572835980408	-40.7146034166662	41.2433009483625	-38.9479448799984	-39.6581291803846	41.1826478453764	-41.0850144313466	-38.2167148978619	41.3755101316936	-42.9364070582469	-36.4823537739065	41.4702328326401	-44.9817830650853	-35.1511180403068	40.9259819265514	-47.4566537884048	-33.8281281144236	39.9706340227932	-49.8255826352367	-32.228858626677	39.0451180418229	-52.0541683477974
0.24302956077033	-56.6153038785435	-36.2561030877537	0.286942380492259	-57.1849319796572	-34.6013863759478	0.276958295289551	-57.6772538600799	-32.8792088356976	0.245029780078687	-58.1345666565107	-31.1428083024444	0.209516107086785	-58.5888456357932	-29.3981548249679	0.180272305227908	-59.0570343631442	-27.650892151783	0.175484624644866	-59.569818473719	-25.9182618245136	0.253385146099671	-60.2205589765024	-24.238076285081	0.357943856811459	-60.8713518488038	-22.5608754553016	0.39400550797589	-61.3675492558581	-20.8342532162301	0.388249609780362	-61.7668724834898	-19.0663608890158	0.355910074837956	-62.088474951805	-17.2688369675054	0.297092381858148	-62.3073084747183	-15.4433746886239	0.174663150985254	-62.3837959275486	-13.6009733303412	-0.0762540105744405	-62.3107859388508	-11.7669708237336	-0.50462729411949	-62.1236350336792	-9.96875097638472	-1.02611418176841	-61.8590395043041	-8.18904050805862	-1.44628324019941	-61.5209118429787	-6.38379989157015	-1.32623370277548	-61.0890679400467	-4.55609407057645	-0.473583048094291	-60.6085019906133	-2.9842563042034	0.475186943223369	-60.0594332141944	-1.48453000344308	0.768149245565767	-59.4002601147092	0.244250532754744	0.202253196834053	-58.8443992580991	1.91513997135427	-0.718543971762267	-58.2282173033135	3.39955037617692	-1.14266906020599	-57.3073133402921	4.94841687900617	-1.37608040106248	-56.3334030379008	6.49404169004675	-1.59902574210415	-55.3661927006994	8.05936283603078	-1.90609986778227	-54.4626856763152	9.65670732605224	-2.26861198557534	-53.6450759917846	11.2737939430645	-2.15058509205855	-52.6179942312566	12.8121135374777	-1.8005395221463	-51.4801584249928	14.1959949728238	-2.13018683789893	-50.3976952226634	15.6098013820809	-2.78884500382471	-49.369907966121	16.9558716339989	-3.06031547775579	-48.1883787333663	18.306131910773	-3.17988797408298	-46.9274378660578	19.6280905059122	-3.27336719697079	-45.6319609865871	20.9095415085971	-3.36489200283813	-44.334205546455	22.1521440887193	-3.48230648579349	-43.0134157171135	23.4074081937105	-3.6555884489355	-41.7074751708767	24.6602110067974	-4.06686386148721	-40.5120130139107	25.9458839986497	-5.12716354940052	-39.5547753119767	27.0349253477944	-6.17487857741213	-38.4416796132807	28.0179510005862	-7.11451297240647	-37.216131623818	28.9870491111557	-8.03198726721248	-35.9801214439528	29.9251865826076	-8.89267302935394	-34.6830151741083	30.833435770255	-10.1583468156329	-33.6617715168916	31.5346233766641	-10.8691330311686	-32.1343304653093	32.0228810261215	-12.4572407665267	-31.8743316042	32.0503060771695	-14.0648770798201	-31.8870054360106	31.7524933750839	-15.7527437716146	-31.5286647581927	31.6584110609116	-17.5020098545206	-31.2285063829027	31.408167186386	-19.2991980217744	-31.1331513269194	30.9768586003076	-21.0039265815578	-31.0185829934716	30.1536738273578	-22.8521274294166	-31.0209412150578	29.5066790080009	-24.6088620541449	-30.6727787438447	28.7594262486447	-26.3380383270994	-30.5947150227239	27.8957243641059	-27.8054666747184	-30.8228590872786	26.6476729703252	-29.4220597689401	-30.6392976154232	25.6154691980989	-31.1218801913615	-30.178349685416	24.8705313867116	-32.6018704508236	-30.2879967291862	23.6724512263925	-33.9463036813487	-30.8881543952926	22.4819717994015	-35.5738180790437	-30.782183836445	21.5109632780856	-37.0533383989315	-30.216372343756	20.5000393077251	-38.3920665377702	-29.7963039191986	19.2794884142742	-39.6788660715121	-29.8710683703092	17.97538526839	-40.4192986015191	-30.1905797728809	16.3172803506953	-41.1644108795382	-30.4325725641207	14.6318417506241	-41.8552820465121	-30.6929759485314	12.9244821614753	-42.4214029480541	-31.1691996059586	11.1875204932322	-42.6717628758287	-32.0995606178613	9.56426476432371	-43.330580788482	-32.4820533780566	7.8503363941223	-43.7716722489073	-32.9917641112198	6.08988477101598	-44.3793633483357	-33.1593952643669	4.31310509307519	-45.0636997812416	-33.2133111777073	2.55063444738741	-45.7031643860311	-33.1920758668886	0.782870699115184	-46.2492772943252	-33.0507740739806	-1.0026047823065	-46.6173991263478	-32.7319014752528	-2.81448058490728	-46.7920401088487	-32.2897021709766	-4.62714347124901	-46.8842056130347	-31.8680214972327	-6.44500353517765	-47.0038153826445	-31.4904327009368	-8.26657282999299	-47.202181181887	-31.1676860860653	-10.0717285036316	-47.2943542986045	-31.0384590862004	-11.885978225719	-46.9940416471461	-31.095221696824	-13.6952051877832	-46.5300990451041	-31.0285756052437	-15.4668850843756	-46.0340906170693	-30.7528435488107	-17.2018146692192	-45.7680875918545	-30.6379541848927	-19.0002052452236	-45.5043461460684	-30.5290464198717	-20.7852531423091	-45.2584592587798	-30.4177524039178	-22.5710277628556	-45.0473059120814	-30.282771827349	-24.3212017328447	-44.8467404493472	-30.0497983177816	-26.0397559466861	-44.3169256729809	-29.7891449756273	-27.6415608800757	-43.3711682294305	-30.0556130575983	-29.063468080128	-42.1520582926824	-30.5249730732928	-30.2433041429544	-40.7575067025906	-30.9022371912656	-31.3109105142039	-39.3678268044906	-31.3230960077675	-32.3824283412313	-38.3581317695033	-32.2852523569852	-33.564405941542	-37.396709019368	-33.0726027331203	-34.9188873167739	-36.1879590971302	-33.2174089078547	-36.2857919301719	-35.1281017738403	-33.6320374884854	-37.5792623670452	-34.6584539289962	-34.9028628858476	-38.5546827217976	1.56138158211991	-56.423730081583	-36.3160146894566	1.29076613341366	-57.0676547558888	-34.6822283755645	1.1923463681676	-57.5276428616189	-32.9143353432391	1.11146750288331	-57.9776812017219	-31.1285405560093	1.04335067421621	-58.4426450455301	-29.335398105661	0.998508622581624	-58.9338448313184	-27.5464583947914	1.00211226110228	-59.4832018327625	-25.7727693220812	1.14462586151901	-60.1801287527045	-24.060180205487	1.35110407410056	-60.8797867617258	-22.3563618413996	1.45440924211347	-61.4120350698819	-20.5887004346928	1.48594653887707	-61.8316285334892	-18.7848789673455	1.4609243112463	-62.1538614450603	-16.9457108881131	1.36394086391765	-62.3364573663722	-15.0825372395444	1.15826728613773	-62.3392780671408	-13.2141991294685	0.817610505191767	-62.18952886199	-11.3651658456028	0.341816333454266	-61.9628245947644	-9.53766163721996	-0.16170233420006	-61.6999740806654	-7.70621797605686	-0.471727714576187	-61.3926950526861	-5.84457438495279	-0.0594757234863201	-61.0145648571512	-4.02885416623834	1.00909992815735	-60.5862471310651	-2.54026593123858	1.77873454960176	-59.9882962121118	-0.894547975779639	1.72545989536657	-59.2751366596998	0.871077732431019	0.994324457193998	-58.5349478458436	2.46283890870222	0.335843469874977	-57.7627919322265	4.05946693223765	-0.09651624685713	-56.8485541994718	5.64813184149416	-0.451183605649108	-55.8759088299765	7.20872646796506	-1.02152104598084	-54.9196566831683	8.69519474315409	-1.2286710993729	-53.9337275978516	10.2381078455986	-1.23158956865759	-52.8706527130194	11.7375089271071	-1.26770825242111	-51.688443091443	13.1071069085031	-0.977155163176854	-50.7075222512441	14.5825760513937	-1.12058546899968	-49.5994445464226	15.9653500723661	-1.51257963410393	-48.5176295649605	17.3454508494183	-1.74154754955491	-47.4456642731627	18.7368612360453	-1.78984474465846	-46.3409344319672	20.0960862277045	-1.72079336186553	-45.2069885806304	21.4574578775793	-1.50061263376183	-44.0965484635606	22.8067379193098	-1.1251227038713	-42.9945168055957	24.1205988723947	-0.759875052450873	-41.8060860106868	25.3568341141737	-0.313123306809587	-40.5513268450751	26.4664705355497	0.325215808735472	-39.2961692786962	27.4783955187752	1.02249891160334	-38.0809082648941	28.5100364610457	1.75462736993218	-36.9017084574407	29.5606251637322	3.03263917954334	-36.0269558425635	30.3187562365014	3.84782613849361	-34.7659031233624	31.3115567548982	5.10199175878665	-33.8208223126577	32.0171765588472	6.58541226688383	-33.00904374695	32.5832707375706	8.0483781838554	-32.0991652213411	33.2498900946113	9.7782491401129	-31.7411070917122	33.5216369861549	11.6371937915063	-31.4799499489321	33.6366807905466	13.5862393686345	-31.0133067057838	33.6237577768998	15.4128935717604	-31.5193852478776	33.0648588398131	17.3678770853452	-31.9160091913336	32.3824649697731	19.3577097720693	-31.7343231555843	31.8509600330365	21.3555264791123	-31.7696043737704	31.2212337500003	23.2957612192319	-31.792231043023	30.4116445933717	25.2171785179088	-31.4195383525587	29.6693802993866	27.1560174454101	-31.3129294530708	28.9496034110322	28.690004927487	-31.3419646131112	27.6394752848385	30.202299812567	-31.9342200206692	26.4728866725844	31.9323247808421	-31.9933008697708	25.4773758165098	33.5330816195976	-32.2223761197373	24.3821904793613	35.0891387670264	-32.5618099057059	23.2151384266542	36.701530295584	-32.4731354546493	22.1201510192377	37.9876425716212	-31.8510208799175	20.8505057910852	38.8680789918196	-32.1714486360832	19.2139985784154	39.6565239113638	-32.8936029199755	17.6735919061047	40.8349906754431	-33.3144686296876	16.2320975264291	41.9234764212537	-33.0398783531648	14.7124556212068	42.7918632253513	-32.9442623416053	13.0306517096242	43.2792357841216	-33.3551786302913	11.2291319669156	43.7768796570851	-34.0618583570291	9.54093843140975	44.4100626500763	-34.4083324186231	7.78301269387569	45.1497191139497	-34.1265772043458	6.03841714032128	45.9719883037944	-33.8892135187843	4.33540039863646	46.4962050234318	-33.4512499046346	2.56029999934443	46.8548692427054	-33.0080679705572	0.754466180225031	47.1233737164434	-32.8124495950519	-1.11599914990088	47.2820218433857	-32.8023760015376	-3.0232097207338	47.423685502457	-32.6659666156449	-4.92880405307537	47.6207850922054	-32.4726694478	-6.81069678950826	47.7930036172119	-32.2642003539348	-8.67416797608825	47.6586596746529	-32.0783856822877	-10.5247273477039	47.0384709980225	-31.9470170131104	-12.2896824646454	46.9558296213899	-31.7478054538213	-14.1552615434508	46.7657094039298	-31.5563333928135	-15.9865420753355	46.4488171111961	-31.4581995848287	-17.8001986460229	46.1649012628778	-31.7348249079591	-19.6027911490949	46.0771583630639	-32.504943299048	-21.2677199526082	45.813279229702	-32.2726643945427	-23.0978827501485	45.2700497447145	-31.6457441523465	-24.7600731526201	44.385128949962	-31.4288788266648	-26.3369281534961	43.2439391979784	-31.8064992617419	-27.6900262188485	42.1131563170661	-32.5925865096269	-28.9216874943688	41.2502808651866	-33.6603752119189	-30.2087233125103	40.2288697815081	-34.4178856984575	-31.6004733247125	39.113842704193	-34.9000824254864	-33.0475564280944	38.0735169443103	-35.1414851731694	-34.5514607290913	37.2921011215499	-35.4901218790436	-36.0395254486066	37.2745030331079	-36.9094285618929	-36.9886992737495	3.72024801148115	-25.6802014055083	37.861360943741	3.16309937321254	-24.1231699566295	38.9605915953174	2.30083535355412	-22.6924993070311	39.9078771499878	1.7089556836957	-21.1967950317115	40.7995401400702	2.15148171719617	-19.6226693124265	41.5975170417871	1.89212980524609	-18.099244616678	42.441393558293	1.00185779989711	-16.8126360434371	43.2160839420968	-0.246775367424351	-15.7542443098798	43.8421655040637	-0.680037385907508	-14.2219486223228	44.4432416453588	-1.637474603568	-12.8805803709498	44.9359921695074	-0.697830628108289	-11.4730355985375	45.6065148919654	-0.357866341521284	-9.96487052968121	46.354059672032	-0.593066804956144	-8.29217711982895	46.9753900105512	0.301206662806965	-6.84725124648963	47.5694406180378	0.940958256658864	-5.33729133995811	47.9795014356006	1.42214230949701	-3.6900705807733	48.5036963814424	2.46996245145337	-2.53370872583827	48.9647105738059	2.92382554458348	-0.960491055614363	49.1969487076553	3.25191853412305	0.639075220155709	49.5479969384444	3.10833384060727	2.34259439611528	49.9813530016715	2.18238227788242	3.65156777891521	50.2353721848001	2.79216967966607	5.29521988295557	50.5183248359051	2.39162281082486	6.87688161793526	50.6714029933893	1.1036054005224	7.88151285892734	50.763160408387	1.58162719495245	9.52428438162844	50.8989282592275	3.08330799677669	10.2858223285587	50.7304848598902	3.00699934356774	11.9565140808863	50.5156394863196	2.19782074464591	13.502590709803	50.3540632050924	2.1823894353257	15.1572430119659	50.128183061628	2.54008578503828	16.7954313410234	49.7732191247712	2.14443246308695	18.4437927564502	49.7160439137755	1.99199701595297	20.1559847021435	49.3778732532404	2.64150380072624	21.6869535254512	49.0085597950246	1.36961703977199	22.8580269435854	48.6953359853414	0.677863819453179	24.5056842588784	48.3537879939617	1.17533675093876	26.0503298387764	47.8447805557791	1.95411774993916	27.4435745918313	47.2198704902654	2.11970289588797	28.9312524839574	46.6274286402793	2.52889845448307	30.3004684095703	45.8961852604099	2.25497593732284	31.6663447295276	44.877770304673	0.767975641528774	32.4657248426046	44.2896313893474	-0.751998100557876	33.2920127268161	43.9159503969752	-1.90663630464046	34.4583267716729	43.3351638934345	-2.15775760927722	35.9201256522256	42.4701909598699	-1.19195230907928	37.1661551641	41.6530348455167	-0.0456910519304018	38.2344858548658	40.6781764698305	0.62496626584315	39.3252946683496	39.3051628416231	1.28787749384013	40.6250925792481	38.0059830692714	1.1246858946537	41.9848589971948	36.7345794479113	0.89272809461086	42.79885522096	34.9543219485787	1.53229943932636	44.2513695155454	33.6678226313316	1.27883473776197	46.0501428376445	32.758769899167	0.178662714833986	46.695171621799	31.1522368443612	-0.286598622041729	47.5145511597828	29.4229937855078	-0.154142275454992	48.4900479420075	27.8781365014774	-0.635169372462395	49.1292760889823	26.335303236872	-1.36122107386249	49.6183625194844	25.0245678990632	-1.22412591339764	50.1021613035915	23.5370725178845	-0.566099712176193	50.6443642665376	22.1514266325679	0.0347024207937075	51.0848984335894	20.8559368647452	1.20459963912898	51.3752467691614	19.7354664270299	2.61104694980877	51.5636727351932	18.9088128566367	4.04831761007925	51.6412527380561	18.304258457583	5.71883591948837	51.7394535842496	17.9671703099443	6.92283765277576	52.1242129799419	16.9474824785681	7.42170587034545	52.4854401010137	15.4322815195957	8.40502829026671	52.6799149240331	13.913560688643	9.70407314957744	52.6924012516987	12.8217319388351	11.1365682877434	52.7780394395558	11.6941441779759	12.6420820548202	52.8851484263728	10.6184246083898	14.1387197068919	52.8259588512563	9.7064188655045	15.6232575384456	52.5970116020531	8.96562743956065	16.9893818945823	52.5288521983521	7.99537177573102	18.3604094137152	52.5079131269835	7.07141389284456	19.9380944028142	52.2220583274364	6.54453654410111	21.5375376143224	51.8481167246066	5.90062494212051	23.0977125282622	51.3872920720649	5.3358458457825	24.6101032036198	50.7588215126224	5.35614934744928	26.1383918652946	50.2113920580762	5.12220405481282	26.9568285309278	50.1550116241014	3.63094773691099	27.4440641307814	50.0917132245312	1.99532092109666	28.5659268930446	49.6509072050385	0.773937834690309	29.4330097422326	49.3404253294792	-0.834619894677776	29.7369927790761	49.192875139522	-2.61646083712338	30.4579899266935	48.7927868311142	-4.27575039014213	31.4624784438651	48.2396239245753	-5.667728191065	32.5083303593527	47.7019715690639	-7.08871361374433	33.4047378381404	47.2119006810696	-8.60441241995888	34.1473160660221	46.6865343298844	-10.1587207551178	34.8847417105097	46.1810745780768	-11.7759089599582	35.6696408837714	45.7699494235279	-13.3275409778817	36.1867656021221	45.4399431948809	-14.9029297783709	36.8644859494583	44.7265078686348	-16.3001051145419	38.0539351414678	43.6453675388732	-16.9798389592733	38.7860879805922	42.7392342920291	-18.3591608231139	38.8247600826757	42.0137530551886	-20.1094292069495	39.2776038240392	40.9539210552551	-21.4231616172662	39.8472212500198	40.0764487282139	-22.801254283641	40.149225111473	39.4166805901816	-24.2878017485419	40.2351865656018	38.5440731765029	-25.5538814650439	40.6821854124818	37.4151087830589	-26.5874537010669	41.6118978822956	36.2464529822549	-27.206685348564	42.6952639765488	34.9423474565289	-27.2087730733777	43.713152942387	33.5935266130564	-26.5683642512261	44.4921704224564	31.9762554015524	-26.1561891730154	45.4552804808121	30.4114503825786	-25.9988645859706	46.8229281279295	29.1409079878871	-25.8453899518492	47.9615601515863	27.6291802535936	-25.511969511732	48.9331525383484	26.2813470112328	-24.5844149079487	50.01595584275	24.8399151021667	-24.5525958573658	50.4652940550929	23.4374865686102	-25.6986043664943	50.5762889769435	22.0837091782754	-26.5925869744271	50.8006062966161	20.5129584446446	-26.7519888747947	51.1835715430504	18.9818422061768	-26.4957608871905	51.6371067599015	17.4353584201151	-26.8333563698357	51.9348508901511	16.0568294546326	-27.6720742027812	52.0936475283861	14.4953445327541	-28.2331796592899	52.2422764413381	12.8268168026282	-27.5975222544574	52.653457224316	11.9808686519075	-25.9592902566454	53.2727471726306	11.4701623555911	-24.2432631878743	54.0017826373358	10.749328913786	-22.6525800446304	54.6097787236625	9.40348687540488	-21.5095106313481	55.0885960133791	7.58083014433838	-21.1154001139015	55.6556467827246	5.70177759563691	-21.0428842338876	56.1370947447096	3.83308984379338	-20.7233639200707	56.294693351455	1.88711990229052	-20.3832048496296	56.0777338107391	-0.0885932825406305	-20.1513759749501	55.7360684337658	-1.95285103789787	-19.978009150225	55.4846230927479	-3.8141511737861	-20.1963987989933	55.2534282449629	-5.76511287310996	-20.4476258429407	54.7775588184969	-7.69801894007593	-20.6797291210817	54.0375076911486	-9.43030288435198	-21.2178799221112	53.4600682222046	-11.2176198082535	-21.6959143121524	53.0565753786714	-13.1450438267664	-22.0393039468503	52.4510633094201	-14.9296841605284	-22.8950900866965	51.8353440095984	-16.390644500864	-24.1900181469621	51.1924476622175	-17.9301206901035	-25.2609431624821	50.5345529567396	-19.6285941547615	-25.9542960896726	49.96264791955	-21.2030622929659	-26.7865859617846	49.2783946507262	-22.702760576285	-27.6809177124638	48.2681397510526	-23.873752016657	-28.7026639364477	47.1534088087369	-24.5726459450915	-29.4100150141986	46.422640512627	-25.6452407630914	-29.2002474245008	46.3289225854666	-26.6661463474927	-28.5919420838602	46.12894452476	-27.5345026903203	-28.0563869898124	45.7068931859534	-28.3927396546115	-27.4945810344064	45.6035314591369	-29.4710041536398	-26.7500634309113	46.2967598198844	-30.0672613635452	-25.5585403325447	46.9282495366019	-30.5068387302594	-24.0671720118162	46.8835146166661	-31.5428933824372	-22.6166128232018	47.3219071497128	-31.5249639584496	-20.9003415931193	47.5830861218038	-31.4497110551806	-19.0666177969054	47.4562427361457	-31.8470430380097	-17.1924493842822	47.8788338744141	-31.4879930933845	-15.340729740652	48.2391322450794	-31.2972318672269	-13.4691553221292	48.1604731385984	-31.6467707566505	-11.6210069404929	48.1616269778637	-31.6360095426589	-9.73452946371744	48.3377025084112	-31.3829763825678	-7.9253232032044	48.4720380204221	-31.5028937482558	-6.10890335401757	48.4655495788362	-31.6595541607184	-4.30135253157367	48.197579716406	-31.718997196866	-2.52884256812132	47.8074455203831	-32.0634386368265	-0.825451705687809	47.5244828339478	-32.2289371546397	0.889141407686922	47.1186028934441	-32.1231077668171	2.5686543087899	46.5537139492358	-32.4388891610439	4.18356999658291	46.1180423426837	-32.8831345342603	5.81350935486631	45.5615603114288	-32.985784469386	7.43186881506697	44.8209539517298	-32.9802493304045	8.96320305265579	44.1956766537416	-32.8420783269101	10.4943058327564	43.7870856297117	-32.3844422534719	12.0768851541813	43.3300853050166	-31.8615361322345	13.5913290748822	42.5815274354046	-31.6147697333082	15.0576728076047	41.6255862008679	-31.6922275462486	16.4822587149856	40.7070999743957	-31.7791947347525	17.8567607181677	39.8782654902973	-31.5291373565802	19.2399261039419	39.0104212260054	-30.9859705229551	20.4793171973367	37.8532269008041	-30.7501260395843	21.5974722606193	36.6352102941433	-31.0402963201547	22.6597895178037	35.3917330629781	-31.0941286088044	23.7264226074562	33.9680556929516	-31.1050823875019	24.5423750104432	32.51971622522	-31.271997791152	25.2934034513001	31.2995466416312	-30.9614703935984	26.4318472350979	30.2657415332822	-30.3552561457916	27.6258364390531	28.8915164529561	-29.8521335193059	28.5817004896387	27.2912258309774	-29.7979326995357	29.3891963152413	25.6940709766012	-30.1184697375456	30.1042639901817	24.1202542529741	-30.2826356174157	30.773225785568	22.4991401515394	-30.2940169218	31.447847231338	20.9076152460971	-30.1696234015012	32.1917641248235	19.3812888508549	-29.935820813049	32.9758919625502	17.7630211402541	-29.7160210079854	33.6503812452167	16.0796427824797	-29.5777426245154	34.2174826737635	14.383290379671	-29.5033005354397	34.6634702725509	12.6561859043277	-29.4370780859872	34.9706720478721	11.0212585159907	-29.0023231341396	35.4521044595195	9.4801422464311	-28.3899638694717	35.9757877344333	7.90822381336274	-27.7915327706676	36.4200595018546	6.69625294905769	-26.9100666144774	37.211717568048	5.23846273455932	-26.2480061371112	37.6109148540131	3.72024801148115	-25.6802014055083	37.861360943741	-5.44568436255972	-26.4765640600408	36.382248760198	-5.17433075127512	-25.018513897565	37.4482470700315	-4.08869569160021	-23.8466890300303	38.3811123470227	-2.76401131295619	-22.9787807982024	39.090845429534	-3.19142743740733	-21.5302290741353	40.0048204430001	-3.56145947808235	-20.0647769348085	40.8931056699	-3.62633814869963	-18.5625266016655	41.7763853174683	-4.11198854622988	-17.1561802478995	42.5147772957763	-4.6926902063739	-15.7548791506348	43.1313400451166	-5.60047981278879	-14.4549457474352	43.6167843892455	-6.72414284124044	-13.2174084187911	44.0988963019379	-6.49757439493652	-11.6266813645209	44.7905467074217	-5.89602666356534	-10.154484325091	45.4455377395763	-6.02235164351834	-8.61764506328129	46.1106811449912	-6.28415624331846	-7.06265066025997	46.7647715249744	-5.51324084244616	-5.67299151782959	47.3550817594257	-4.58114709221773	-4.37171905438116	47.8125741497598	-4.55169994317276	-2.70885835953504	48.2988342252759	-4.17388883193776	-1.27036171000055	48.9500286317901	-3.30659474776634	0.0921953102809462	49.387966923399	-2.56971407515934	1.63629919191785	49.5820102694472	-3.20084426459451	3.23234775263062	49.9075761791498	-3.93232956672498	4.79134873857822	50.1774575127456	-3.76386737403648	6.46654252840175	50.3105310235635	-4.75474756361413	7.92814694981155	50.306196228029	-5.35087203746984	9.44597333461548	50.429264421455	-4.29729694780002	10.7459830639994	50.5646069363758	-3.74392300285086	12.303745006115	50.2133063791799	-4.68242166525526	13.7157794627175	50.1039286978504	-5.1378133324942	15.3122707694364	49.8585238877124	-5.27625277083612	16.9740887369086	49.772735817765	-4.1812517014555	18.3090304572385	49.717200374563	-3.59566203678075	19.9313765577849	49.2982879251122	-3.62841132301962	21.587757025618	48.9783872280993	-4.85369494891684	22.8697892713095	48.620867201397	-5.04710055881976	24.4585685725582	47.9692489339788	-4.34415916918569	25.9775079990666	47.6139121792314	-3.77055164992332	27.5034961588811	47.1087160715724	-3.21331031904449	28.9773468024433	46.4441767413412	-2.84480871579317	30.4932264738239	45.8614597633335	-2.89571383055048	32.0325123980215	45.1335127975809	-3.96705731190691	32.975726980222	44.2058420641403	-4.99871302111101	33.9132037527296	43.2381010507432	-4.93994357359697	35.2909468011252	42.2510508701841	-4.37100145934658	36.7270015803219	41.3879461805204	-3.75761925115597	38.1789077235589	40.6302686452902	-2.7887130734695	39.5347286022578	40.0124386244582	-1.71543251592281	40.6584525866606	39.0838510039565	-1.64566111940145	41.6162493800128	37.4906920835542	-2.05880896956407	42.6695238746542	35.9932928768508	-1.66361473909195	44.1792570233629	34.8325093700367	-1.52635147220379	45.5713600951884	33.5281184913071	-2.22059687209689	46.4882410753405	31.98161019897	-2.81181236379845	47.4853933174355	30.4573883069457	-3.10681507166638	48.5560599496855	28.9587431518218	-3.20848831311733	49.3952939912281	27.3562277606515	-3.24259613111496	49.9747800131629	25.7000663840613	-3.33859970381147	50.4939477249896	24.1280856599042	-3.38856382308797	51.0911487534425	22.6152717580833	-3.60468426847334	51.5428929424319	21.1733693385239	-4.27481229461477	51.9630443358117	19.7659043911695	-5.50474431379315	52.4070984615947	18.7397203366776	-7.01548484033686	52.7636493947316	18.1054713904579	-8.4007098532291	53.0856337423596	17.2118751186163	-9.38237611772181	53.4385924726868	15.8368422507066	-10.3333002993213	53.8894559382191	14.4398891474898	-11.4835726995015	54.4234959546974	13.2969140255525	-12.5918459130714	54.9388192484995	12.1210203110232	-13.5741350121806	55.3418046484512	10.813663779191	-14.4996236870322	55.601770047638	9.44560341582395	-15.4618048299804	55.7612610525834	8.01562408982334	-16.5780929303415	55.8401657976525	6.70491819004834	-17.8982531723785	55.8159246631425	5.5910124144043	-19.4839519440135	55.7421825362064	4.84781342578766	-21.1948191445488	55.7188061365067	4.59919165076175	-22.7670802082945	55.6564016720645	4.19675453096973	-24.0958865721199	55.4369125946403	3.14081391289784	-25.3249857639001	55.1591419805179	1.95481189705656	-26.7380241640768	55.0047184918131	1.04964165572065	-27.8926052487607	54.9590497617471	-0.152023084653602	-28.501040538538	54.7482750118978	-1.76615022771672	-29.3460058548092	54.2660151325287	-3.21928090411049	-30.4708674814221	53.8702452052856	-4.55579148852966	-31.2526358044345	53.6818058931635	-6.19429161730118	-31.8431856843086	53.4594346095062	-7.86890483371437	-32.5063685783806	53.0932727060299	-9.51167808958298	-33.2336912466119	52.6665045720683	-11.0751057169414	-34.034673791989	52.2197683492084	-12.5567019371424	-34.8020611632927	51.70416397882	-14.0197183103901	-35.494926187452	51.0503826031626	-15.5299812308559	-36.1580349430184	50.2880893233156	-16.9999369382861	-36.907881600881	49.4886237342774	-18.3245129805102	-37.7376944876616	48.6423605044944	-19.5629486330083	-38.4662345576871	47.6868355024983	-20.8312721435847	-38.8867992480575	46.652265817155	-22.0982400779654	-39.0400688482878	45.5271998996802	-23.3955741618636	-39.0619649069284	44.4095734989158	-24.6702174693817	-39.094654951374	43.3667452007902	-25.9426484438479	-39.2070716566228	42.3725625508351	-27.2431323526593	-39.4620105935429	41.3456624702635	-28.4457222223756	-39.9314872650115	40.1825535512801	-29.3273574773205	-40.6739597863272	38.8041601635194	-29.7108464387734	-41.6091189817713	37.3655225434738	-29.4327727110824	-42.5558734818412	36.0107821883906	-28.7294324970055	-43.4972945843698	34.5615775181616	-28.0900113940187	-44.456651411355	32.9433834733786	-27.8484433902387	-45.4098508431953	31.3084518219356	-28.0055916181458	-46.335761366106	29.6998822024784	-28.3920589578813	-47.1001146569322	28.1152143928868	-28.9356273690253	-47.5972309626594	26.527007781907	-29.6231276210989	-47.8650358434451	24.9733654351709	-30.3757261701643	-48.0368871905573	23.4528717198365	-30.8658787586451	-48.1903480828151	21.9431566678652	-30.7695918968389	-48.4458809297841	20.4754979838446	-30.3589533939312	-48.9404313721861	18.8433937625953	-30.3467172278317	-49.3375632325897	17.2524957418837	-30.645757820541	-49.6341658598261	15.6092474956867	-30.3183109362616	-50.2601706822949	14.2927298793953	-29.2654031688548	-51.1658467643924	13.4272689502635	-27.8449691454966	-51.9915570578697	12.6539531966825	-26.3290740728447	-52.772690052726	11.5062583592098	-25.0723134565665	-53.4448629930772	9.85144189345378	-24.4144055221675	-53.9061060900784	7.98069152145495	-24.2961323814097	-54.2299294279537	6.04537525641974	-24.4276751402513	-54.4587933911187	4.09504285332755	-24.5143439425164	-54.6262504376056	2.09934609240757	-24.3569644537217	-54.6826836365248	0.102888332243845	-23.9864406714272	-54.5533183828995	-1.82337915128928	-23.5359426420572	-54.2097134548339	-3.70312409012059	-23.173685721602	-53.6954271693398	-5.61051690982056	-23.0520949981662	-53.137483920462	-7.48651023733429	-23.299800786495	-52.6339927520398	-9.33825204422697	-23.8810465731256	-52.1736041044878	-11.1531997403676	-24.6616223600477	-51.6358321356034	-12.885673428291	-25.5552471546403	-50.9135848130145	-14.4579872445876	-26.5670279351676	-50.0394515057796	-15.8972825071704	-27.6507458905201	-49.1657154696288	-17.3811720771362	-28.6298520444279	-48.4345436985183	-19.0809093293607	-29.3733485193258	-47.867122381566	-20.8103682500651	-29.962774918765	-47.2047442521015	-22.3317626093516	-30.725718638806	-46.248611556741	-23.3995078199597	-31.6813578701798	-45.1060884024643	-24.1132705983603	-32.4098561796376	-44.122260691348	-24.8042803228724	-32.4843392043008	-43.5932718199606	-25.6193792778873	-31.9568181893102	-43.4456492652344	-26.4302683996331	-31.1820694555886	-43.5340906273751	-27.2243008150256	-30.2401772169939	-43.9164847854657	-27.9697455695583	-29.0214823438508	-44.6684566778711	-28.4453870106268	-27.5747976829337	-45.5591346009629	-28.5990579714264	-26.0589237749762	-46.2779533993046	-28.6863446500072	-24.3833143413436	-46.6612879935301	-28.9065558032827	-22.5003106952013	-46.7861974822238	-29.2369782126139	-20.6051757404065	-46.9147131668125	-29.5496347594741	-18.7032329291694	-47.1531268811583	-29.7505773444506	-16.8239763990046	-47.4390234545642	-29.8477165189609	-14.9676474868569	-47.67022520693	-29.9181601131489	-13.1367635153969	-47.800573811589	-30.0455405109755	-11.3278399785785	-47.835145117462	-30.2598689453777	-9.5500279585615	-47.7964773009614	-30.5255443431189	-7.79862313366098	-47.6745146983424	-30.8099162891596	-6.05373327424354	-47.4333883814425	-31.1167496795744	-4.34422259290805	-47.0972865333969	-31.4258858698843	-2.66524838735651	-46.7569813575408	-31.6551241890746	-0.979454422220496	-46.4665484183689	-31.7536301039297	0.722902448787798	-46.1550665263574	-31.8139028259729	2.41453637969803	-45.7046536396693	-31.9709338756352	4.04212181880768	-45.1032550899494	-32.1814645220097	5.6071087039267	-44.458231574683	-32.2115970976319	7.17388048882749	-43.9164707427973	-31.8463094632144	8.76732977349324	-43.5337256790209	-31.1421464463255	10.3047627671226	-43.1748774424154	-30.3598932801047	11.8096140496788	-42.6698320971217	-29.7471137752184	13.3627469947137	-42.0284351097292	-29.3899764368784	14.8951370863481	-41.3203009351846	-29.1372363102817	16.3919266632243	-40.5233321555414	-28.8868687478033	17.7638547133139	-39.4905289412107	-28.6946368715645	18.9745711113079	-38.2452177746788	-28.6475688772724	20.011531149484	-36.9270971289021	-28.7464940294134	20.999323248015	-35.6595139363861	-28.9372111165236	22.0419445545223	-34.43588015876	-29.1383273283525	23.1256892810236	-33.1591709908975	-29.2573760364984	24.1571874101689	-31.8366588412513	-29.228450455825	25.1208250065972	-30.4786464199347	-29.1740958340951	26.0582168064336	-29.0863053446218	-29.2846701106308	26.9713896196068	-27.6706591638553	-29.4372207776557	27.8196763074956	-26.2436522668093	-29.4072999256446	28.6272877827223	-24.8199005399131	-29.1827635643473	29.4576433158561	-23.3530643115893	-29.0675374675569	30.2716311119597	-21.8520932441845	-29.1693164557987	30.9931186668205	-20.317352281314	-29.1918292766699	31.6328327048196	-18.7421891321366	-29.1898889594442	32.1851132255877	-17.1369930200888	-29.2579324966002	32.6410354406111	-15.5271117037388	-29.2749567735791	33.0278288894206	-13.9279905930666	-29.2089645129411	33.4161517716906	-12.3563771510958	-29.0494878635346	33.8616521532202	-10.8384530856587	-28.7518594784642	34.3505469736563	-9.39046895422389	-28.3102141747174	34.8795229018635	-8.02797027639923	-27.7246030742029	35.4315513018353	-6.7228848105224	-27.0946933019771	35.9244554206311	-5.44568436255972	-26.4765640600408	36.382248760198	35.1484522085781	-34.0513979583455	-38.4489377658067	35.796653790406	-33.3820012237464	-37.0795373456715	37.0352452681794	-33.426091182802	-35.2783515018184	38.5147888590808	-33.0548323720689	-33.3331341881383	40.0260157959276	-32.1742926713396	-31.5050604803003	41.5979191762562	-31.1398309373063	-30.0906626553996	42.7789148417324	-30.1707035183116	-29.1137285314068	43.5959884613944	-28.7668075542578	-28.6534897770018	44.1914343614231	-27.1319501086519	-29.4902596744649	45.2970452515436	-25.8016766645754	-30.0749796018184	46.6185249776576	-24.5240713133758	-30.2850640831414	47.4447405275771	-23.1259006693935	-30.145385513491	47.9775103934637	-22.0036209184852	-29.6541574941202	49.127023794915	-21.2381525922469	-28.601310962678	49.9878957692179	-19.3933786109017	-27.5713676646528	50.798492549419	-17.1361414334103	-26.4622481454139	51.547472925957	-15.1638129526146	-24.98606230774	52.5028561983893	-12.9255438567847	-23.7902198990383	53.259763349456	-10.4658657924989	-22.9876121115543	54.1643006121475	-8.10783890548632	-22.4756474872023	54.4580499583733	-5.61373860191301	-22.0510882233931	54.8189787778254	-3.17669978270876	-21.758122733286	55.1220256102348	-0.885142191428593	-21.4267893742732	54.9036131486814	1.51088742365297	-21.8179564744239	54.8887998516251	4.02798228694368	-21.9365570189183	54.7872280080368	6.26608709228413	-23.0931871428519	54.0528085633468	8.62194375680225	-23.0538654463017	53.0559012135962	10.2790523463322	-24.6430868516451	52.3707570047818	11.4098535526534	-26.6024567050222	51.54870897543	12.2748078288625	-28.5393713218928	51.1129981010302	13.3506473019005	-29.7709898116237	50.6133043170994	14.7323904665608	-29.2189484401711	50.4297123462822	16.0947192891109	-28.1968234886227	50.3549091009006	17.874818220055	-28.1213704253902	50.2417923087397	19.3499337744472	-28.9880182209265	49.5372790208659	21.3719083536163	-28.3893514740253	49.0381952004282	23.3315168487498	-26.254512754915	48.9971935725762	25.8505638215223	-26.3424339839438	47.7841259672691	27.98454703531	-27.323044681399	46.5679863702032	30.3389628091965	-28.2699298499561	45.113896768998	31.7628349269522	-29.9649421551694	43.3069045872942	33.2835128826339	-31.09068180646	42.7373455098004	34.3545916845965	-32.5135060373113	42.4574813988102	35.0210704985147	-34.0983435405001	42.0922648881816	35.275958532849	-36.15757794026	41.2852928215249	35.178558206691	-38.899132820885	39.909907935031	34.7745731465152	-41.2022164083902	37.8656386474063	34.632315241567	-42.5512893658055	36.2560188412352	34.068514696812	-44.728174916288	33.7676104490139	33.5832320653622	-47.0728321785449	-33.4271089353589	-34.3194177096552	-40.2393921886124	-33.2772085760215	-33.4140183005791	-40.0647336168561	-34.028532246941	-32.2817544835367	-38.737718958269	-35.8867055767111	-31.5022777821887	-36.4677363782912	-37.7830746196597	-31.0361417918265	-34.6000194948554	-39.4156783736451	-30.0149136593331	-33.2628904409476	-40.6352728546225	-28.9074561868564	-31.9809391650521	-41.5147258666489	-27.2012584075339	-31.5650782186622	-42.0400615338005	-25.6220733551	-31.9020675619521	-42.8300318741405	-24.0158072548465	-32.2619953897659	-44.5664200968326	-22.9882397433955	-32.6972644104828	-45.5529906221846	-22.1480420343299	-32.6370605828144	-46.3527808627595	-21.21476024496	-32.1754876833772	-47.2614143700258	-20.0109441165494	-31.4739546625469	-48.4389049822814	-18.8488134642777	-30.5286515772531	-49.1445195954248	-16.7278261520357	-29.3539580745665	-50.3801706093066	-14.0054555742055	-28.3310628817722	-51.5052062436424	-11.6053813482522	-26.4475162000806	-52.3661736212222	-8.70081087670951	-25.5456254743029	-53.2680476299417	-6.34482158235861	-24.6683550512586	-53.6276254925286	-3.93290949595617	-24.5400655703757	-53.8734779660155	-1.38633482074818	-24.9559860406067	-53.9462265598943	1.67373254304842	-25.4715042921882	-53.7635957175036	4.61075455698439	-25.7316488337994	-53.3600584047084	7.9070184585647	-25.777432070056	-52.9112518289196	10.7801447698776	-26.4468594476771	-51.3153434712303	13.1932129664583	-27.0544237508042	-50.4040184493508	13.8590439985638	-29.7045828065314	-49.3167954485538	14.7392407475618	-31.7645537579161	-48.4967721179274	16.1879881541269	-32.5592032661824	-48.2304067266991	17.4053431636135	-32.97115131833	-48.1280276642606	18.1684020746685	-32.5743163051691	-48.2175614876667	18.6199210100043	-32.3429942853809	-48.1131654380133	19.2427749911938	-31.801042835284	-47.4391574297123	20.331312506425	-31.0044403785146	-47.5256123534926	20.8862190441222	-31.7531689548704	-46.8810747578639	22.9326718908698	-32.3855413292577	-46.8830434102044	24.8224443143238	-31.116506487562	-46.5988334790706	28.1447614291289	-29.6826480464626	-44.9820039752908	30.983518283863	-29.3254194998647	-42.9936942099912	33.4223355991085	-29.4878241400636	-41.4588678714261	34.5852553114093	-31.1960814767745	-41.1373151530757	35.762302471557	-33.1285768616569	-40.1644322808708	36.5555904303189	-34.42910632572	-39.846031520035	36.8069375682001	-35.051238771972	-40.0204063980214	36.6967334525939	-35.5207344263214	-39.5256716805625	36.9772818186416	-36.3344739393468	-39.0868701527918	36.5933941202153	-38.2905462618972	-37.9348484903988	35.9352206995804	-40.6214972284347	-37.4272712803841	34.2119013088206	-43.0351911765586	32.2706672411701	34.6187127962537	-47.3534020749724	33.8844800817673	35.1854587245427	-46.2324780760399	35.5354644784833	35.6362938156303	-45.1188927903773	36.727762788531	35.5928664744307	-43.6128824435121	37.6927476667142	35.7449715651197	-42.0921739599168	38.53975795526	36.5195422927848	-40.8089541586768	38.0570341488836	37.693350680393	-39.6159788128944	37.7497732197693	37.2030574797877	-37.8923078665627	37.9117177476663	36.1200045336154	-36.3393866610359	38.0308653729018	37.4484100845331	-35.0893072213258	37.7100819022031	38.5517903134323	-33.7075519375622	37.4222380492064	39.9357396023522	-32.5277026795692	37.336802411476	39.4169661932375	-30.8350046842457	38.2851659123286	38.3842150981146	-29.7103961976565	38.8716834485449	38.2435924358684	-28.0164002597257	38.6836829264085	38.8769671180916	-26.3297241154167	38.2302184066825	39.9735242231319	-24.8618773829855	37.5323347680088	40.9424425911323	-23.3307523054718	36.9309946738438	41.7968325060144	-21.6965094584474	36.7618099036152	42.6398392612589	-20.0066964862183	36.8880746835371	43.7238119745898	-18.4340691874273	35.5502011074538	44.9036243644782	-17.8916425672876	34.8169670061166	45.8893113748373	-16.4666685498101	34.8681850230725	46.1979743650831	-14.5837704835542	34.2578089127637	46.8611567494685	-12.8262077740536	33.58477352533	47.4583504128883	-11.0957892885052	32.7795019349339	47.9067489318218	-9.37865214029682	31.794138884522	48.454901933798	-7.7922228031611	30.7720025605408	49.0833675091372	-6.31682634134383	29.6931329852875	49.6077314714599	-4.77186739750228	28.8448524344548	49.988524053756	-3.09429661142621	28.6197522921976	49.8404095586503	-1.24676583433434	28.0205176139192	49.8949622188062	0.489879720263028	26.4316909786709	50.4191202570211	1.30227422166125	25.7764851544994	50.1968809894921	3.07820427195252	24.5998664375956	50.9786952288235	4.34605367106976	22.9987668078742	51.8753790230187	4.59870073891988	21.335125431263	52.3487309015006	5.13630124334201	19.6001598049833	52.6956482189963	5.84936931010977	17.8346310000309	52.9795260211605	6.55577454341721	16.1250710411796	53.0073422701532	7.50726239477107	14.5823858262778	53.0112912458374	8.77535946688316	12.7566045908468	53.260251856674	9.36406984254404	10.9477388461332	53.1317567018993	10.1680472282171	9.19169681107244	52.9283584583578	11.1078833077754	7.57537543243632	52.7219349518568	12.2296518749912	6.11502897280605	52.2355992350217	13.3407501169148	5.56734611875786	51.1763061569263	14.8606476553282	5.08857937478874	50.2854570442135	16.3879644374623	3.20469534687886	50.7884220401118	16.7005158272051	1.28634085122545	51.0227056181166	16.6683991128661	-0.30701547734872	50.6069074016084	17.360641011273	-1.47179767491392	50.0554320625541	18.3500542687205	-3.16044597937301	49.921886983146	18.6768592200247	-3.93535983495003	50.8811401727955	17.2980264811882	-5.5479590945123	51.1870020063516	16.5657087361816	-7.37956990948736	51.1989712929413	16.1204638760532	-8.68418916367676	51.5037885414283	14.8538043195624	-8.5084441303159	52.8411549043882	13.5826012078278	-9.85967978949575	53.7200586820334	12.467117897178	-11.311429345428	54.1090833894079	11.2952234833183	-12.2790282715753	54.75354627047	9.69850535342245	-13.3628301964713	55.2204435139584	8.13418062100306	-14.6543419908822	55.4162790848941	6.67565854980043	-16.1229603030967	55.75079333304	5.48398630799304	-17.6852103026867	56.1398114036563	4.48753384983766	-19.3746094774634	55.9566320427464	3.65266693859234	-21.0365827602901	55.9612262635323	2.70715653400208	-22.5662844040159	55.7325589137858	1.77919886633831	-23.9927275802997	55.1300350502219	0.897667694023885	-25.3707995887293	55.1481362772212	-0.312941032630565	-26.3260702961683	55.3413226425994	-1.91779190105722	-27.3010124049436	55.2528158192755	-3.55635871214039	-28.5348818899332	54.8155363554144	-4.99145560741245	-29.3712213150462	54.449611206035	-6.75535519842026	-30.1177674065122	54.2373892488984	-8.56490942385653	-30.8826911825833	53.945587554973	-10.3228802200302	-31.7077513328296	53.4636216276057	-11.9963219896282	-32.6112998404976	52.9369842903098	-13.638398467669	-32.9455203901202	52.5189402480373	-15.4771253535288	-33.5431007463805	51.712015844108	-17.1311841122164	-34.3602108010312	50.770551738495	-18.5229381082528	-34.8033415623641	49.8051692975308	-20.1192013161596	-35.8238381170825	48.5751204357743	-21.204954668371	-36.8593004555859	47.3526630007933	-22.0591192627462	-37.091953896273	46.2402071169151	-23.4992344595586	-36.9239519078028	45.4721578921357	-25.196791510124	-37.263249087631	44.4412807276134	-26.6528485567802	-37.7189698789599	43.4832487956543	-27.8848809718157	-37.9237889850319	42.7232497576624	-29.3364666511185	-37.9026961534748	41.9939682293359	-30.8138806794739	-37.1532834170223	42.0297358706558	-32.4577114349964	-35.8488132347685	42.9207496292961	-33.476487047586	-35.2902195551737	42.7268525804595	-35.339396252436	-35.9424097303284	41.3050699149026	-36.3722153790858	-35.7268665006439	40.5227606272892	-38.0411907909457	-35.5351015642855	39.8759284880061	-39.8235178987523	-35.3076523598225	39.6954602173671	-41.7430380654885	-35.6683386055062	38.1861348106568	-42.7722957223445	-35.5101872209707	36.5038619527911	-43.7108302909152
-1.11122607059786	-55.689582152569	-40.5594222519259	-0.609198210922706	-56.3675542099339	-39.0274820224324	-0.533733496913563	-56.9979445565511	-37.3618981583096	-0.844480487737993	-57.5398251826498	-35.6804913008768	-1.22824599501233	-58.0511721173404	-33.9906753855842	-1.49729159441299	-58.5732705590214	-32.2805707846156	-1.61328330757176	-59.127836255007	-30.5644938423326	-1.49261414152344	-59.7384222640337	-28.8746792252176	-1.39082587926648	-60.7003195613324	-27.3601811216999	-2.13206028441955	-61.4647077598389	-25.9211747393817	-2.11786245728142	-62.0613739716717	-24.2358048355227	-1.97321292554205	-62.527257301511	-22.5058575447815	-2.13385540970775	-62.8729571714851	-20.7416387996799	-2.63370028273899	-63.1308376513515	-19.0124841093008	-2.51325654909335	-63.2595485628657	-17.202947981505	-1.9500902090545	-63.307524032472	-15.4774370474653	-1.27941261711786	-63.2918146068212	-13.7848516624235	-0.585715049760542	-63.138172282408	-12.1155687422508	-0.723380467535583	-62.7774649760851	-10.3382372775526	-1.37997772751728	-62.4665519667972	-8.66967839673038	-1.79232288971703	-62.2791095173098	-6.9068305779269	-2.36868081027745	-61.9086403487031	-5.23927454456661	-3.62706933637211	-61.4873333489248	-4.01848817282872	-4.22391621573202	-60.9724846253502	-2.38300111030445	-4.04293960813034	-60.1133473521852	-0.790588056504281	-3.8701526537037	-59.2373365694554	0.775749004373786	-3.53645405265148	-58.437684733318	2.36388529054015	-3.44538394747704	-57.4091877638636	3.85829908507266	-3.81003410253717	-56.4190480609315	5.32838549732838	-3.27935276741155	-55.5011039584202	6.80674518377163	-3.38062770915084	-55.2243604436703	8.57695642799617	-3.51308901948036	-54.1760727408816	10.0046904895164	-3.2294718019102	-53.0413430659025	11.3357786921341	-3.40630641237335	-52.0629533475937	12.7937434870695	-4.41639918480132	-51.2840402453116	14.0359594929814	-5.06328144832074	-50.3339049544352	15.4039203754112	-5.48711914946802	-49.3379020979597	16.8138640125944	-5.64323224880469	-48.3239771211088	18.2700739675584	-6.23012172451141	-47.2677461306145	19.568215216883	-7.39258921419187	-46.3040131358788	20.513375968265	-8.2956468577522	-45.2460986923675	21.6345618387464	-9.01041257470592	-44.1383996183557	22.8590530179557	-10.0768292599193	-43.1032318074393	23.8760487560593	-11.3527118502012	-42.1384371617705	24.7302464256744	-12.7590878437971	-41.1893453137103	25.5031606108404	-14.2782389386234	-40.2732929530926	26.1419072240793	-15.8761562797092	-39.313508992537	26.6480053247963	-17.3458816646372	-38.2292026008965	27.2364089476941	-18.7470319928325	-37.1129794974136	27.8457693175197	-20.3165898661925	-36.1774548144165	28.1275974421082	-21.8262546899539	-35.2053784272941	28.3314215695692	-23.4929369919503	-34.6952627815141	28.0617120317864	-24.8312400290758	-33.64486325543	27.813146347906	-26.459486817507	-33.6365842545347	27.1602283380477	-28.0365123229497	-33.9202932399966	26.4235481359948	-29.6396393617791	-33.9757074784288	25.6757413079716	-31.2277070143904	-33.9055445520481	24.8669653587612	-32.761512740756	-33.7910178556566	23.9778834044236	-34.2978244239074	-33.3085423488706	23.2315000492325	-35.6611752267684	-32.8364063943049	22.1860853765533	-37.018100647587	-32.325263385124	21.1499675480592	-38.3522841451814	-31.7176642802208	20.1914408652173	-39.3935640156529	-31.8641321784083	18.7837332281264	-40.3955165021942	-32.426506249745	17.4246498130883	-41.5432448594823	-31.9227532190752	16.1603773633413	-42.4274007047931	-31.7393426732886	14.6599242864893	-42.9971100703544	-32.8105094750346	13.3864206252082	-44.0703366624738	-33.1897306156391	12.0409812231968	-44.8642971760633	-33.060188128044	10.4592840991934	-45.3131896302899	-33.4109595864415	8.77516051696906	-45.8971787032694	-33.3375250316958	7.0984414593888	-46.5319910757222	-33.6704291646112	5.45182647661378	-47.1138271633251	-33.4196399712991	3.76042611709418	-47.338631013975	-34.1921006680912	2.15487310226731	-47.5577604823995	-34.4494761718976	0.384643539027039	-47.743099401161	-34.4379042304968	-1.41857725274018	-48.0242760636959	-34.1070086814337	-3.18862109362005	-48.4397474255153	-33.9921630227433	-4.95039744270774	-48.613970268987	-34.0433181177085	-6.74876991409559	-48.5907204247734	-34.0637358129551	-8.56154110340264	-48.5208010931498	-34.0429376977397	-10.3778416782112	-48.4018324736991	-33.963527622513	-12.1937031711085	-48.1910141661317	-33.8352863307744	-14.0021065669929	-47.9425490839802	-33.5931193000912	-15.7851477610106	-47.371062555082	-34.0775938738167	-17.439952799942	-47.5239727099984	-32.9555250764247	-18.8315590224521	-47.3876124108125	-31.8260060469718	-20.2075298070068	-46.8761431203187	-31.5243435794074	-21.9044853639281	-46.4325025688566	-31.6124630759291	-23.6128321349013	-46.1154856117834	-31.9843898846014	-25.3138788347956	-45.7698838917948	-32.11345820931	-27.0265119488653	-44.8247182314781	-32.3261503167419	-28.4684225281346	-43.9316002903476	-33.3061110836317	-29.6334004297332	-43.0188304139248	-34.4229971927907	-30.7941531261522	-41.9972155084717	-35.4182363744146	-32.0148195059115	-40.8392345368931	-36.2300095012897	-33.2719073910532	-39.666935988635	-37.070255010161	-34.4995292426643	-38.5512406619175	-37.9890343492006	-35.6622952111241	-37.9953993930204	-39.3350083814337	-36.6751204973774	-37.2487419093133	-39.9546518448627	-38.0835720613574	0.285876063068683	-55.7806527950073	-40.4709315812954	0.333452503806249	-56.4471821116908	-38.843902423993	0.207685831892367	-57.0445554387854	-37.1505006548341	-0.0198901531883207	-57.5943845360112	-35.437686804896	-0.397300031927707	-58.0616488321544	-33.7207250850241	-0.590286687589185	-58.5770283985269	-31.9887480038569	-0.69577709566145	-59.1404136496422	-30.2650726449257	-0.412653953286718	-59.8299970021847	-28.6149022025706	-0.863987610805612	-60.7411174654651	-27.1195830831736	-1.37328198057136	-61.4974229245611	-25.5643702746165	-1.37555352657572	-62.1083937301308	-23.8707884480997	-1.25176351587901	-62.5780778537514	-22.1196197472622	-1.47516344015725	-62.8780844319819	-20.334562712491	-1.88896232142707	-63.0592507201538	-18.5672759893258	-1.65905857276286	-63.1787109607461	-16.75959216695	-1.03551083431944	-63.2332384344231	-15.0574300136355	-0.286252042433543	-63.1840448342251	-13.4003785718023	0.527647848061743	-62.9273776276885	-11.7745060131651	0.0797881323991681	-62.6937793268745	-10.0089518216481	-0.455459441550961	-62.549171920302	-8.27158899024713	-0.800960848470149	-62.0649720260863	-6.56003395613558	-1.7891907259193	-61.6144309810277	-5.12706093755275	-3.1015477086322	-61.0089597231776	-4.06668079671936	-3.71646981098156	-60.0128382394922	-2.71138215747099	-3.37573183671672	-59.264663707099	-1.09764223070098	-2.90141318854572	-59.0568907208891	0.636947358621554	-2.34968281985061	-58.4775716786098	2.24968166975397	-2.43198355982168	-57.4210873657289	3.71315042604472	-2.85473579963729	-56.6600828568664	5.2866292494914	-2.13463855277656	-56.0535342625245	6.80130869870905	-1.79113207527295	-54.9818920403429	8.17770745724496	-1.98671564370956	-53.9139997432347	9.57583441512186	-1.72228941269589	-52.969735033813	11.0598637924761	-1.13157323154814	-51.8928413515234	12.340406156252	-0.541989811613352	-50.980641065472	13.7527664157585	-0.177068921183729	-50.1063634156716	15.2758703081867	-0.0826529323209022	-49.0681416367678	16.716346381038	0.495803202957537	-48.1010095831501	18.0882121343487	0.931409985820856	-47.0210424097193	19.4218785924055	1.61630467443754	-45.9396072275017	20.6177342263672	2.32974609425652	-44.9024578436214	21.8602065363779	2.71524746465285	-43.8293560123039	23.2184246704067	3.81121954963103	-42.858920295702	24.1392774862171	5.11773832718402	-41.9445241971682	24.8993318446111	6.52821587515905	-41.082541643836	25.6941861002601	7.97405580828275	-40.108801399541	26.3886712072049	9.67376836029592	-39.3074507050191	26.9245537332209	11.3013121421925	-38.3483010750017	27.4640542888865	12.8480683724276	-37.2544318778245	28.0061433763554	14.6718951765761	-36.5595341814003	28.2539197888901	16.3651077998825	-35.629993168047	28.5258959384248	18.0399403790376	-34.7577036173068	28.6445523918157	19.7570665502335	-34.1051091414602	28.5937169795729	21.4167824162426	-33.5254004080102	28.3481872744784	23.0904688572657	-33.3576553834413	27.7528901703926	24.7365522267047	-33.4127147604307	27.029546495301	26.4031142678439	-33.1448887703599	26.3940750133208	27.9628007066758	-32.9536572856801	25.5339878250073	29.6377122534597	-32.8600300925807	24.8778880144685	31.2237858152984	-32.2308160038634	24.3635070837298	32.8205902156167	-31.9765438956685	23.6580085193369	34.1552717917055	-31.8326794547328	22.5783641991327	35.5776718257891	-31.5807671104172	21.6079806828708	36.7088374244704	-31.7901175357114	20.2935816061441	37.8005470787921	-32.0363211638404	18.9311092734155	38.8154781926121	-32.2191186030218	17.4898492464935	39.7705767761745	-32.5668558304139	16.0375493501498	40.846295889544	-32.5734158922473	14.6032175935698	41.8785616231226	-32.4389662974954	13.1534522668203	42.7842671471292	-32.6391503407926	11.6221926020633	43.7139230357963	-32.2802259747976	10.1199697438635	44.013467657827	-32.7255505080396	8.43050746198406	44.2932129748404	-33.3996795084808	6.80464439368838	44.6483382784099	-34.0050140694074	5.14233962401212	45.0592190935588	-34.0612336887352	3.37272919843029	45.2157010106328	-34.5726000267937	1.63237214045039	45.4777005382983	-34.8755803312542	-0.172513212574517	45.8459427244325	-34.8706634089182	-1.97550529404994	46.2021208080668	-34.6672072786918	-3.77918227869181	46.3166249380683	-34.2985708038449	-5.58932189233526	46.2830644416991	-33.9638074718656	-7.40999177017383	46.2537379175415	-33.4207937105098	-9.17003706978369	46.0415193376448	-32.4883112639226	-10.720039241016	45.9364273943453	-33.2953957322767	-12.3399627653253	45.7611503299269	-32.5974425645302	-14.0159759718284	45.1140036182193	-31.7926953022889	-15.500748538197	44.7269897046597	-31.9047882089896	-17.2775099998411	44.6822696507209	-32.1046414928932	-19.0791184886513	44.8148401284677	-32.3985506547771	-20.8427507554039	44.6893335943743	-33.1887467121874	-22.4314239529751	43.7744280692749	-33.6420698905913	-23.9240779136003	43.1389886712065	-34.1869505834603	-25.5476010919901	42.3343962545662	-34.9092472851945	-27.0480317022335	41.4344401227111	-35.1752631797136	-28.6644253897114	40.3234678556796	-35.7230099158731	-30.0723777373726	39.2256799286751	-36.5500588181649	-31.36242821357	38.1593377703704	-37.5095164078819	-32.569338560693	37.1056798679411	-38.4109976766031	-33.7277096908736	36.2836730451825	-39.1846449067779	-34.9713955820159	35.9995351126126	-40.3069184155758	-36.0717246038428	2.45899634205484	-23.246051128255	41.6854343835657	1.6280365548655	-21.854121274058	42.6325207974295	1.33245602996567	-20.4255856173929	43.7148328354727	2.24411242427047	-19.1822650945007	44.7136822818463	2.35141250858738	-17.5182337940844	45.4102749216503	2.66951106626326	-15.9926668174424	46.1573983563422	1.32172751554669	-14.9448001734495	45.9159317078133	0.300065735135851	-13.7838282129763	46.6964507615117	1.01353729383772	-12.5359397384945	47.5700813628422	2.51912853972993	-11.7224757704961	47.8484024687467	2.28916641856875	-9.99435847447047	47.9861802850123	1.83103505397282	-8.41417950366832	48.5465610546049	2.51174062336741	-6.78252543791485	48.9657665941584	1.55590594217796	-5.3041426046012	49.0742271945049	1.28291443919876	-3.62127890983342	49.4748556172427	1.45541144238806	-1.76433095933604	49.6635334770417	0.757611266229764	-0.166051393038964	49.7678950903301	0.613028066825292	1.5803129579092	49.8237118306628	1.74856522879836	2.91379541770022	49.8581629574404	2.44210760158952	4.64308337046969	49.8356251403543	2.36884480821421	6.42898779550405	49.7643824720799	2.05886130342661	8.35847080432891	49.6518051431862	1.2539300416529	10.0024583977282	49.4894574620053	-0.174326571218772	11.09715355035	49.3867316748119	-0.647803438518396	12.8105651327851	49.3209991694773	-1.03542250313999	14.4302991662444	49.1362890312226	-1.61197930553439	16.0787489337806	48.8384279461628	-0.770071548888407	17.6383704766269	48.7078301943211	0.942875676778101	18.3013205709675	48.8079011475987	1.15922923804568	20.0576166683402	48.2666261761682	-0.0184709674961539	21.3976010708033	47.8681276452379	-0.350085577036275	23.240264936788	47.4763220137264	0.0074811171039744	24.9846995245783	46.9769866591285	0.340599737933546	26.7544549359746	46.3693566812166	0.584274596356352	28.5606102634036	45.7207212862865	0.582308052089492	30.2408174230401	45.1714035733962	0.37238032277921	31.7313365628937	44.30657106196	1.08066750385517	33.0652418756219	43.6449268236326	1.90248314132367	34.4042217160604	43.1552260055541	1.4829205093273	35.7462740810443	42.1290554939562	1.67029072078948	37.1002502377404	41.0452147058618	2.36934846991729	38.482894146408	40.1973246936007	2.52273975951675	40.0120152140052	39.2916541266025	1.68176820066862	41.1912067034189	38.3182698817518	1.59624083347849	42.47880348762	37.0642369977501	2.74419722482218	43.7387558774485	36.4181100533703	2.68487641644306	45.2642597344534	35.4785808736139	1.29496021772688	46.0045121150689	34.51857647318	0.578325765116668	47.0513947065177	33.3224561005342	1.00122649904989	48.311545054731	32.1061009871946	1.74604372783118	49.4188381036726	30.8821343047124	1.28200553388468	50.6234681512363	29.691220727213	1.30787566871718	51.7024332903664	28.4139350225114	2.10825575024495	52.5168028722246	27.2154433233192	3.13850749442346	53.2412349348919	26.0940048225065	4.17212823898218	54.0282332129973	24.9431441515591	5.23362082508393	54.8151835987929	23.9556215384413	6.69985346878489	55.3388321263903	23.5646011256748	8.49380739046934	55.4429520608533	23.595724536677	10.235900341839	55.4955901224152	23.1455281026412	12.1604625049102	55.7387547013741	22.4982526693591	13.2320702644214	56.3339209201626	20.929657677777	15.0195174981896	56.5639038288313	20.5362217742851	17.0259772273477	56.5257139451729	20.3814604743809	17.7851857403293	57.0794388583459	18.7989335936661	18.732685238648	57.4331432090395	17.314936944339	20.5436286020686	57.5143959925772	16.5345243352346	22.2246767075287	57.5220063120789	15.8922834753554	23.4808667898565	57.3410588857206	14.4613213666157	24.6599302453682	57.6432986398195	12.9819283641709	26.0367693332457	57.7297469916307	11.8336062497805	27.4104080251972	57.1909551488389	10.969526537025	28.9612922825015	56.5970598488897	10.6143281165154	30.4523540896569	55.8880545348256	10.4572432619202	31.9135954538664	55.3247743360868	9.84243584063437	32.8727432657079	55.3431245510917	8.4245059501015	33.5894211382751	55.4662548215252	6.93622126597935	33.9911790335351	55.6195664697595	5.37472670558279	34.4422377313294	55.6271908901843	3.70309881429957	35.5429662713864	55.5210609904463	2.25521914207394	36.4209684746617	55.4802111779035	0.66693160241663	37.0504795188337	55.3646022277856	-1.02478167982668	37.8618835965868	55.0821456255387	-2.78636122903286	39.0383188707683	54.4117195349841	-4.11801614027847	40.0634699381485	54.1035907774396	-5.70411091353833	40.6006045507633	53.3047808714228	-7.28371873074078	41.9208798884355	52.054702619585	-7.71804371035727	42.8652647075482	51.2703959196044	-9.06540709325622	43.6264796621768	50.0621490622909	-10.1593103128153	44.0458104235024	48.9844238774268	-11.6304042293359	44.0604921315772	48.5172417291641	-13.3775425557255	44.3555151992909	47.6372592999312	-14.8275218531519	44.8283653512799	46.6646767571124	-16.1797655623104	45.1747321209487	45.4396680095845	-17.3520951105564	45.261639736473	44.2747153757695	-18.717267956819	45.3733095532478	43.2055667751673	-20.2542146219559	46.2761683088589	41.7835172315825	-20.4893556191012	47.1443399721568	40.2908069876199	-20.5634144765705	47.5212439914214	39.0150157333251	-21.6462853352518	48.2081254688413	37.4556543902426	-21.6121519095631	48.8071860690773	35.7423219470002	-22.0274278840899	49.3767222383412	33.9694461851506	-22.4640312227258	49.9593532165057	32.1062624749796	-22.6276461019657	50.4271279843704	30.3017762220413	-23.3493649534502	51.2807140730976	28.7581756577469	-22.4309705243022	52.0469820593546	27.4794650830699	-21.1141322936147	52.455821318864	26.2233834018905	-22.663009037397	52.9759420291638	25.0602771174292	-24.3373692165988	53.747680898348	23.2705555414858	-25.2200974041703	54.1770179401232	21.5635351250215	-26.2507342267733	54.1860609740267	19.8994775276525	-27.3338026095217	53.8166990690394	18.4827945215848	-28.2509428289696	53.2342804114399	17.2904386076857	-29.1763845849444	52.7621975125887	16.2771652977991	-30.0407600826009	52.8266204421902	14.9245030332612	-30.2544105558396	53.4882387495784	14.393192677281	-28.9842744238643	53.9757402092892	14.3648121399482	-27.4946778359631	54.4399437460358	14.3348247338785	-25.7515581470192	54.8634684097173	14.2220564630517	-23.8870201869458	55.2314173765579	13.9099539051968	-22.0388223643134	55.6232567528955	13.1922700246174	-20.313265042083	56.0231535138817	11.8125614561142	-19.1122542145218	56.4283033232968	9.98883009041441	-18.7005091384444	56.9327508927546	8.09406606454431	-18.6051768284287	57.3918787776324	6.18661930668767	-18.4407861171821	57.5578788027617	4.17746143647108	-18.3335373525957	57.4949037925626	2.13373392232568	-18.2675893869956	57.1978222565115	0.202960107846156	-18.2787559546709	56.7184160752385	-1.67094471396889	-18.5733908999403	56.2888329539095	-3.62677743953028	-19.1397008795414	55.8927349330373	-5.59807843983638	-19.8232481825569	55.3853844484941	-7.44483779461474	-20.6325895563546	54.6910437805789	-9.12671888739904	-21.6328841503566	53.8693780996948	-10.894026833578	-22.6038994237997	53.1912458464468	-12.831771383205	-23.4754405573402	52.5365871773359	-14.4523794789288	-24.7709224704724	51.6549898969284	-15.8074391465578	-26.1192136932337	50.7175986435489	-17.3417739173972	-27.0911091302843	49.9458704360615	-18.8455347866975	-28.0564564088775	49.1957547981529	-20.3032852888369	-29.0725847694599	48.4458844742131	-22.0788712690013	-29.3936660935197	48.0783484570366	-23.7177284681044	-28.4102444971464	47.5024876451858	-25.0394151635042	-27.5576052416907	46.5582363095566	-26.2280112718635	-27.8782352626742	46.0153726586632	-27.1529774168097	-28.2994200279012	45.673687047028	-28.1188016698197	-27.9096940968851	45.4217062222494	-28.9897784426392	-27.0060308501764	45.3188965994011	-29.8124376635963	-25.8488739179512	45.6558960260605	-30.451271047089	-24.3920679649938	46.3773086388929	-30.619326503409	-22.7820135997819	46.6500338418386	-31.1444307380159	-21.0936692771828	46.5055686439954	-32.1750026772069	-19.5384203055028	46.7093773991549	-32.6043450473606	-17.6412772599879	46.9982493513686	-32.5165116404273	-15.6914612778694	47.203196670426	-32.4533240246986	-13.728412441692	47.4455494395086	-32.1101865887317	-11.8528854449422	47.384089025787	-32.0359568575265	-9.9389624895011	47.2277442439816	-32.3469750057432	-8.08836394695776	47.2431895569401	-32.7314322671188	-6.24297906687729	46.9943142765374	-33.3741380190469	-4.48817306354477	46.6293974009133	-33.7941234848499	-2.70030060135803	46.3798263949331	-33.7410009026787	-0.845131707199421	46.0273808672597	-33.6050518267611	0.952674961805397	45.8532252268117	-33.1751527200659	2.72176651985981	45.754517053779	-32.6873222553344	4.47204446251559	45.3985705916464	-32.5092846996003	6.24905621337651	45.1802459221815	-32.1323596214115	7.95952679847965	45.0266172355693	-31.5482312147967	9.59511285835918	44.30911523636	-31.3384162351879	11.1639945327616	43.3242622387145	-31.3707952562354	12.654910340856	42.4553224140586	-31.2715198549991	14.1878630198757	41.410084982208	-31.2831388504419	15.5914513314632	40.4540490450403	-31.1811753308781	17.0988226240629	39.6829002269063	-30.792104213833	18.5842562350238	38.7024602832332	-30.640711905631	19.9425387844035	37.727382555211	-30.493944182812	21.2698506315861	36.5769177798186	-30.2962214318951	22.4670420983241	35.1477055097658	-30.4403508198843	23.3588879789058	33.6445568867272	-30.672833510851	24.151564530269	32.3661070756017	-30.7756921156051	25.3018569921549	30.9797394251969	-31.1125333634609	26.2501923946744	29.2559801434557	-31.4628102816644	26.5724575157099	27.5648550955637	-31.4351016611535	27.1555089599632	26.1411469479597	-31.2112727118585	28.2611068679329	24.7508762082647	-30.8946203745367	29.4394733758868	23.3139341565385	-30.5192838448718	30.4901163627406	21.9356017787173	-30.1260843213553	31.5175922896898	20.4989535524053	-29.7094976958237	32.5508072279164	19.0474571038529	-29.2821164332021	33.5682620715307	17.587378453588	-28.8510869618662	34.5205455498369	16.0480872640776	-28.3783604750554	35.4024818418314	14.5138759952256	-27.811582769936	36.2669882135474	13.1057417053473	-27.1700774424655	37.2332058584699	11.6803394268029	-26.5627541965326	38.2053289710395	10.1590717009607	-26.0305615835915	39.0539986017155	8.58422943006985	-25.5596243260595	39.7846617488829	6.97904542361594	-25.0879145302544	40.4295154066076	5.40802222691015	-24.589103202724	40.9747439301637	3.89663711375757	-23.993236033621	41.3951701460242	2.45899634205484	-23.246051128255	41.6854343835657	-3.70631028868787	-22.8753623677399	41.9817791832042	-2.98003098287285	-21.5803517348108	43.0360564249345	-2.47497849811214	-20.2009509191076	44.0920919855845	-2.75442697270123	-18.726428113405	45.0261880458342	-2.00398541199224	-17.3129127954365	45.6811066191338	-2.05876394451389	-15.7160063640001	46.3213829647523	-3.52955084940075	-14.7799249383825	46.3862291834183	-3.5226757410584	-13.1129920882795	46.6575888583003	-2.10152373189937	-12.2734394435676	47.2226560230777	-1.73094997137301	-10.6940977824832	47.8144577356026	-2.98162014655558	-9.45391140568283	48.0065533042636	-2.68389188465489	-7.77198300678481	48.4910362807731	-2.45524575377555	-6.10889355456818	48.9759808308837	-3.61366310336267	-4.81966620964668	49.1580998759955	-2.85111140903617	-3.2144134956542	49.3643930480455	-3.02812489101819	-1.45982605498215	49.3585528484086	-3.83397074628737	0.0892511129025307	49.5146163952031	-3.65524547069785	1.85046393982932	49.6205898460956	-2.69127958135241	3.1531032105612	49.4340258460349	-1.83223203401065	4.64151360876293	49.2597792095814	-2.23318649082305	6.35016014990719	49.3554486310812	-2.78379781153547	8.05577261624501	49.2898317601878	-3.41159133153892	9.72954379697649	49.2160017024182	-4.64467051151728	10.9390432005451	49.0767662213147	-5.21566718804778	12.6232089279106	48.7616784235486	-5.51294246276168	14.2818602279037	48.496232438027	-5.47669144733407	16.0117749998185	48.2601762544004	-4.81438122903258	17.6229533869206	48.1238707793738	-3.29303528560762	18.6499169761867	48.0329445684955	-3.19629620728746	20.3782616484336	47.609414365546	-4.50538127761118	21.5203237294581	47.2305909443066	-4.52757181940886	23.3438428616766	46.8529305307114	-3.80892399607268	25.0720582314408	46.7333539002283	-2.66115534879908	26.3157263538252	46.1375166679228	-2.26356989890469	27.9619532454258	45.4159086057848	-2.58636633322668	29.6418409990634	45.0679882350994	-2.03235852225005	31.068272808665	44.2805551424888	-1.31865745316256	32.4911761648401	43.5970510301486	-0.918779563451731	34.0668146623473	43.0015530189047	-1.12359956832257	35.5147222303426	42.1595048069125	-0.878879470568164	36.9553265284713	41.2410688729735	-0.322320133759991	38.215261604721	40.160760191319	-0.211526270107471	39.4472352704702	39.0026082168424	-0.576494958571093	40.821842824931	38.06560362556	-0.648036913485423	42.4165171504603	37.2722740415791	0.0935825467599041	43.6262303361226	36.2499628876904	0.0354008023388878	44.4147288059845	34.6866862710075	-1.08100595625403	45.3336304818754	33.6871957557684	-1.58355423533894	46.8174166282218	32.7965757019758	-1.42601016128809	48.1644904528243	31.670078235317	-1.27754970270597	49.2968137129327	30.3015873493822	-1.69601627442734	50.4397192930092	29.0367000985326	-2.35396134409255	51.53136593882	27.8952511817412	-2.69171745645766	52.456606069821	26.5162068100916	-3.34165638010595	53.3579101061497	25.3153572439644	-4.52676387367956	54.085497801618	24.4761695708175	-5.97904336563538	54.517902932042	23.6943736264849	-7.46451008212568	54.8473851231217	22.8552646314802	-9.15960784632539	55.0513431910066	22.2289843956592	-10.985860829776	55.1125314229846	21.840730890079	-12.2900542133063	55.5799094983224	20.5699584671032	-13.5932994632382	56.1748458809503	19.3989793488452	-14.8624429745361	56.5549294632927	18.1677874447164	-15.7694190084415	56.8834132401444	16.5914104321274	-17.502326832643	56.9135580755366	16.1470471070433	-19.2785788008875	56.8273516559572	15.5612684299531	-20.1478170342615	56.9709294566165	14.0046261337298	-21.5420061706498	56.8242623044448	12.8909494743724	-22.8495189265511	56.485631264429	11.7483112553199	-24.2426927688692	56.2190320642593	10.6992387073449	-25.9293432990605	55.8306547789525	10.2999492563026	-27.5159940409834	55.3746236859143	9.61034065776458	-28.7926871093079	55.0731806529747	8.40544294857907	-29.4616285002119	55.0668979214697	6.78340958883159	-29.4196819695348	55.3877510695475	5.06517715517839	-29.5962356571637	55.5200668485295	3.31123865699891	-30.4554684322282	55.2509666335249	1.77142135642811	-31.8101371782352	54.7530814313314	0.702336710766443	-32.4480975771211	54.357459383151	-0.88310437479803	-32.6853979562556	54.0481861298716	-2.58800418084981	-33.5569661119352	53.4653833271868	-4.03973302947134	-34.6889288338745	52.5687694757559	-5.06928182361474	-35.5151818276049	51.6932744218653	-6.41547374952024	-35.7989454135055	51.1647303531788	-8.14342944589012	-36.0858084583941	50.5878570044275	-9.82246932781088	-36.6004851293791	49.7531479219529	-11.3672858578677	-37.0055601570611	48.9941526562408	-12.9551784087849	-37.0471592497507	48.5556358868409	-14.6893811506626	-37.3313708183331	47.7822570657937	-16.2819429701094	-38.0870803879624	46.5108757892657	-17.3789214996262	-38.6590493410981	45.3412992727316	-18.6710278890947	-38.7005039263075	44.677082310655	-20.3126558595491	-38.7560467575024	43.9700009881708	-21.9362412240044	-39.4371579744571	42.6838025371434	-22.9410301975795	-40.5206755843889	41.5249731231211	-22.2826908649579	-41.7010482225681	40.4895986970087	-21.4334778093736	-41.6870100128831	39.7914604325681	-22.9372046655158	-42.3134354861649	38.4374835164358	-23.5882136460774	-43.04090004004	37.0235825464335	-24.1447872952591	-43.7743636789272	35.5852640276496	-24.7421365118674	-44.5221058297426	34.1138214556078	-25.1877345462099	-45.3280746210785	32.6552372075881	-25.830283017581	-46.1283948827325	31.0022688917891	-25.7576578964278	-46.7257889361654	29.2970414281831	-25.2497542915938	-47.6432110267639	27.7352623098245	-25.7220102870908	-48.7989653304472	26.5197630090955	-26.4750309450535	-49.7864264913978	25.2343005020851	-27.318978404209	-50.2673130763123	23.8320714081152	-28.3944227550848	-50.3092249000595	22.3974498709233	-29.5000518083131	-50.1153765671999	21.0203945945299	-30.5696239690374	-49.9566868979039	19.5579496378247	-31.3606504105791	-50.0911479243176	18.055909504078	-31.3593637309639	-50.4521421988405	16.8896128750278	-30.5981056868812	-50.8703258322504	15.985704584235	-29.5479228142296	-51.3734140855772	15.0440044544094	-28.1888394577851	-51.8467326493921	14.7278979326408	-26.4212853455412	-52.2907353159171	14.5810173145025	-24.6220427760497	-52.8092735157109	13.7759928045869	-23.0758347705342	-53.4645144223199	12.7298058282522	-21.6846322031726	-54.1511314115805	11.2711331607353	-20.8835954408364	-54.7201865109868	9.57404687083135	-20.6049505450351	-55.3852367006772	7.92758542667428	-20.2280316562488	-55.8067112207039	6.20548195253743	-20.1803832975876	-55.5686477920272	4.57500386907561	-20.7885716100219	-55.210323493539	2.96136121614806	-21.4765236393034	-55.2335960899982	1.14610881890369	-21.6333791566241	-55.118326978335	-0.710478896604804	-21.8129990724497	-54.6386304788383	-2.38269304054663	-22.4847038173598	-54.1359834268969	-4.10782370563539	-23.0621359938455	-53.7768379811882	-5.98873358506854	-23.4258888843946	-53.5510021886736	-7.8100359552113	-24.0389200584637	-53.168560597207	-9.51524608528101	-24.9397515594857	-52.456479967347	-11.0913571688979	-25.9277797378481	-51.8485071330289	-12.7100418394634	-26.89916148308	-51.5136522989627	-14.3367343236181	-27.9115557244939	-50.9727204532489	-15.8000907465583	-29.0399152865607	-50.1955363727991	-17.1759873936921	-30.0828205399475	-49.3980910193408	-18.7178737006668	-30.8363616109999	-48.8160147662743	-20.492471894793	-30.7549045926874	-48.4425206222137	-22.2066176136062	-30.0990216057411	-47.7210622526626	-23.8632778305324	-30.0897957118324	-46.9992585970963	-25.2598283745569	-30.4009192592357	-46.7279553641794	-26.5493936413892	-30.1424125760977	-46.7400534512824	-27.659472704802	-29.5754316275461	-46.8431599561826	-28.7147055790438	-28.9150333738351	-47.0497196260862	-29.718857571411	-28.0930841977045	-47.4973023895755	-30.3398255108929	-26.8206344954109	-48.0562329263367	-30.5186062395612	-25.239379329797	-48.6404883498294	-30.6959895658179	-23.5414949717126	-49.2412175937132	-30.9640639530143	-21.7619040757824	-49.3683378700065	-31.7770311111202	-19.9948067851939	-49.1212865118964	-32.6597037380052	-18.2525605272821	-49.2061574078811	-32.6930082601245	-16.308108769269	-49.3155860464125	-32.4891070201912	-14.3866520745874	-49.369383913438	-32.4689827595735	-12.4586580308113	-49.4321971641522	-32.6195235898696	-10.5456876638445	-49.526858863891	-32.8643648517895	-8.65159506944546	-49.8218040222943	-32.6908841489214	-6.79766135258076	-49.5872709957489	-33.0598343145189	-4.9934203524627	-49.2364263609825	-33.3575580367028	-3.17668559608842	-48.9915559832698	-33.4453327644085	-1.33845372004652	-48.746639174087	-33.5256746478482	0.480494982790263	-48.6306039895346	-33.1865341147651	2.27291885214949	-48.4563051594491	-32.5998873597022	3.99215376157723	-47.8400006867932	-32.3307347000746	5.68561278938383	-47.2485604852385	-32.0909489747303	7.3676038985859	-46.8949627743522	-31.7000367683934	9.08241013198516	-46.2971538553502	-31.1776858257541	10.705346637431	-45.4512321622843	-30.7705424765618	12.25248587792	-44.245090800906	-31.660393489142	13.2211720098798	-43.6497960198875	-31.4729028532432	14.8626511012574	-42.9349756520553	-30.8963514673711	16.3760302042894	-41.6539451173356	-31.0337155118204	17.5500174884348	-40.4448378296701	-30.7722850780271	18.7874517943177	-39.4267438997549	-30.1499929688082	20.018384701125	-37.9862980034288	-30.8025455092727	20.7312397661375	-36.6792837420576	-31.3299843785943	21.7826792325603	-35.5013321743773	-31.4775763734614	23.1092611986878	-34.0174018955575	-32.2082937412691	23.767966458643	-32.3662763926543	-32.578281877603	24.3726279767523	-31.1820167720273	-32.3770316223787	25.697289333409	-29.9272061541366	-32.0701119924543	26.9118693336462	-28.3942660847941	-31.8782044453468	27.8171491677525	-26.7673110569926	-31.8006982433182	28.6075417107794	-25.3492459768266	-31.613070846128	29.7011369917786	-24.1194715494722	-31.1495093798534	30.8971561471405	-22.9234212140913	-30.5060009932272	32.0917332012381	-21.6619055708213	-29.9002309074552	33.2798657162111	-20.3727798719614	-29.314512824257	34.4247155647357	-19.0015396973115	-28.7673494858496	35.5042093596468	-17.4796307760147	-28.2932450379885	36.4203942350937	-15.8459265658941	-27.8795895622464	37.1576516052014	-14.2665779928918	-27.4030389845861	37.9383276201316	-12.7490394659135	-26.860725248721	38.7589264843698	-11.2285661765015	-26.2615339076764	39.5187478694141	-9.68373037591902	-25.5947839352938	40.1518279604287	-8.12996355646991	-24.9044151711514	40.7098080320773	-6.6061032544879	-24.271869726822	41.3420084717723	-5.1411109972694	-23.6781418677105	41.9712609263793	-3.70631028868787	-22.8753623677399	41.9817791832042	35.3474072752271	-38.1179856647524	-39.6027949612323	35.7305306121677	-37.9543388627932	-37.0194863435035	36.5469002681711	-37.5329087501514	-34.1682239452352	38.1578579633741	-35.436514563021	-32.7180227755598	40.5677388166821	-34.257529245095	-31.0051904472511	42.2036092149949	-32.9535599042202	-28.8834080664113	43.4796617837939	-31.4891038573381	-27.643168973451	44.427126509255	-29.4593082197533	-27.572648838737	44.9468613624753	-27.2106264215711	-28.8054548706054	46.0248877835601	-25.0667970103814	-29.4379037784422	47.4431206522662	-22.9814796101079	-29.4932080276457	48.3894863721097	-20.9837579723406	-29.696002127688	49.0391576543923	-19.3927696152349	-30.0182613873734	49.9901275396633	-17.8339699799541	-29.1713849331353	51.036942573663	-15.8899583472928	-27.5652393550236	52.1045169735798	-13.2628534099621	-26.2318525414297	52.8892485600117	-11.2629651255359	-24.0868860462768	54.0217689347694	-8.45636526796947	-23.1802531341611	55.2502104634188	-5.87630451280295	-21.9612225212284	56.0503744213552	-3.64619148145487	-20.4851387652726	56.5364533225863	-1.0472909817833	-20.3051274551654	57.0243571997951	1.44362628040764	-20.3158006021494	57.2814180552939	3.79026085206528	-20.5317083208732	56.7952730231104	6.12935545866665	-20.9777080911171	56.2733770226412	8.49441091948406	-20.5606111814795	55.708159940002	10.7605666266921	-20.9706921443236	54.8666253660922	12.5655582103668	-22.1771887805433	54.3907269053972	12.9638232205854	-24.7504078005147	53.7301382401496	13.6022804559121	-27.1660738373475	53.1835894833135	12.9124104062033	-29.524869529116	52.5457396584344	13.9832055242804	-30.9287675759126	52.2432360232094	14.7579506347075	-32.2647863770682	51.9272280382577	16.0856412492009	-32.1986774938547	52.5062714542636	17.1834711140396	-31.1802054064736	53.1508112333237	18.3880878340344	-30.0712115623143	53.2178932737521	20.6576920522215	-28.5641253498647	52.5241010635068	23.5394671886389	-26.6813559483912	51.9933961766281	26.23499251536	-25.9444934339707	50.9942250607893	28.6204123051545	-27.058996447166	49.6955739181595	30.8380656885043	-28.4349251460925	48.3111157660999	32.7521582065512	-29.6030913866906	46.8664116268702	34.2641106526238	-31.0561373749243	45.7880084111151	35.2242115113968	-32.2504214759151	44.4047656233225	35.9082881209518	-33.0170106759322	42.7143827127951	36.1278748721065	-34.2548665724063	42.4797569428872	35.6112131415832	-36.9317893293284	42.7951327404752	34.1662161970378	-38.8191739359266	42.9875364371954	33.1275738636743	-40.347958931891	42.2484680240776	32.1602543393486	-41.9784532501931	41.0895360721217	31.1983531937562	-44.0560712811019	-36.0104806225065	-38.5769873281538	-39.2297244315294	-36.375178113259	-38.2298941909683	-38.5210559832344	-37.3696875210701	-37.0269962199964	-36.8888243279389	-39.4050409917117	-34.8413751689548	-34.9388281966303	-41.5050938705342	-33.3429411469737	-33.1489296913916	-42.3521657866188	-31.8517383100835	-31.0022518449894	-43.9019713939611	-30.0003310261958	-30.3872127768155	-45.6205254314544	-28.2358103593516	-30.6814748376846	-45.2797841938579	-26.159491618506	-31.3666621004558	-45.6688680616898	-23.8704541273338	-31.8740784498609	-46.7430137178259	-21.4263077834785	-32.0874191148662	-47.3596685681226	-19.9167715150307	-32.4810143272812	-47.9417510868486	-18.5356818379881	-33.0591687970987	-48.8262207838141	-17.2447596469455	-32.0234532583649	-49.6349630773613	-15.8727234620118	-30.4419197155363	-50.8375706322825	-13.4209392331203	-29.3039249906649	-51.8924210447581	-10.4082767332331	-27.5625774647364	-52.8035445738444	-7.613572131543	-25.2850090064257	-53.9557195409834	-4.38593865304486	-24.3719212314012	-54.7004616532004	-1.55724285842949	-23.8602061591756	-55.1042190691646	0.936486889295706	-23.084642700451	-55.4630316166012	2.95850906110505	-21.456938750502	-55.3024103013192	5.47350443104379	-22.7638265706508	-54.8168466859898	7.95678962203857	-21.9024374046049	-53.974651557107	10.5989619855145	-22.9100701775104	-53.0514002978118	12.911534640995	-23.998041070443	-51.8859807942593	14.5759592308751	-25.9963093184794	-51.1760120669331	14.7954185163998	-28.7410799936608	-50.6553549937792	15.078692383704	-31.179458905347	-50.0757605580032	16.1620851902952	-32.482956963598	-49.6202822064215	17.2740939351147	-32.819197091778	-49.6221850603286	18.047058074971	-32.8113797843415	-49.6551322197568	18.4949496763497	-32.7257684908318	-49.6791487476486	19.2425193199558	-32.5939406068108	-49.9779079379064	20.5740195735531	-32.1058856914491	-50.4023951435908	21.3330271327875	-31.9613012531184	-50.5208740279496	23.6165181188343	-31.2274987275872	-49.8889257577374	25.2413433748433	-29.4133887704103	-47.9941806533361	28.5280289365816	-28.6783723488708	-46.6514500113908	31.3694242029062	-30.7525152837682	-44.4766320941716	33.9672283791696	-32.4706664513053	-42.6736121411231	35.6948932710535	-34.3632416137148	-41.0282003923615	37.1443347123208	-35.6094711051465	-39.9784157670495	37.2374860145281	-37.3461596068844	-40.0169832729915	37.049271872275	-38.4049254022046	-39.9025675138902	36.8216183584956	-38.991689059221	-40.252285018471	35.9214888030826	-39.7069242374797	-40.0846447891054	34.8870141778967	-41.593679405259	-38.4404664801975	34.5166090594312	-43.7867752205457	-36.5080103778419	34.2245435549746	-45.9694209429882	38.5729319640116	34.508595450012	-43.6959309805971	40.1104316392825	34.801371444897	-42.1237205941464	41.3104781693594	35.7612255186966	-40.517564828147	42.3126409380848	36.3108237849974	-38.7361970383227	43.3371381244561	37.4734071714443	-37.3492785955718	43.8023707726765	38.3094471860448	-35.5895776105282	43.4351362596112	39.5279820391097	-34.0477971553181	44.3466119493019	38.6990950842572	-32.4162455754058	44.5108202788724	39.2672961480782	-30.3819485190801	43.8066786674374	40.7850556198308	-29.2246874358883	43.0223912036726	42.380442420243	-28.308003081617	42.1596077999683	44.1405194136467	-27.6396814478229	42.1210406839055	45.2790194870275	-25.906513664993	43.0886359574416	44.1509999806049	-24.5063199158461	43.6928678927746	43.8719612921725	-22.5426809977169	43.8055981222764	44.9045525643128	-20.7239546222855	43.6358336263447	45.9522398941813	-18.8178498160269	43.3706749613485	47.2493022150119	-17.0718691705719	43.1791963165935	48.3805585621752	-15.24862588741	43.1500018427089	49.3653576513539	-13.4088859474807	42.085952779739	50.6012056667843	-12.0557879920318	40.9806383514993	51.588828030013	-10.5705149745184	39.5591438489317	52.9756030504292	-9.834421784518	38.1691121812939	54.3990862539766	-8.96240624215116	37.7317697075278	54.8713290963355	-6.83823819230125	36.7828971907535	55.2501533070081	-4.90617544990136	35.552034676151	55.8602657848829	-3.2186904734982	34.8950794819795	56.1035758650652	-1.16864507562762	33.6413535427807	56.4270733848096	0.485643149427734	33.0249811350312	56.0448060987078	2.51180273009851	32.702303124672	55.6962012520032	4.52848214304327	31.8227052832216	55.9575396156247	6.31808672554422	31.1126320814347	54.9457996205073	7.87189158333982	29.8622926376055	56.5695395633199	8.20770664283176	28.0349610865422	57.5124331213111	8.91567785334884	26.1688129663265	58.4833867186108	9.27140764675438	24.5760887133504	58.4764781227953	10.6066408880931	23.1840731049892	58.3633319659115	12.0468394905786	21.6257375794536	58.3572867906603	13.4504115290666	19.6214102168874	58.8494021397153	13.8391116205035	17.8866480126376	58.30262753458	14.9585811144271	15.9158553308501	58.1542882440808	15.8928963606021	14.2129714753055	58.1176321960886	17.1175706149502	13.323984828449	56.7369002792693	18.5058738415895	11.7349299487745	55.8646789527109	19.7216918548958	9.68100303687213	55.7685869520745	20.431707944134	7.70012570413262	55.4988280697816	21.0359179477227	5.61444709626891	55.4139922271636	21.4153294213634	3.74438878298473	54.7703300584539	22.1833573560835	1.79947754838696	54.1566849029639	22.3158436231287	-0.0860330322342176	53.9516941419528	22.7448321567939	-1.90212467624734	54.2334052215455	22.4711346904653	-3.68672399575435	54.8057254029093	21.7344761508903	-5.65266304190244	55.3240885949055	21.0278784281105	-7.35503727884072	56.0678634428315	19.8480646221438	-9.41290926037666	55.8178313669808	19.7077031697843	-11.5469832034015	55.3861027144006	19.4134130340314	-13.0959560672637	55.60663991381	17.9952211236429	-14.0157416265591	56.6290804613223	16.4736991031365	-15.1270755095783	57.7747079857284	15.0071408317047	-16.9964810305103	56.9844508379451	14.4513230817533	-18.7155574189405	57.2997757129979	13.2868349406694	-20.3304060070809	57.0723267241602	11.9693058253281	-21.9467864151157	56.7350151068432	10.6174945759293	-23.4723724738689	57.2224283899981	9.28138692244495	-25.243271818613	56.4496791679758	8.61507853453982	-26.8179159792527	55.7034886261594	7.58585842860971	-28.0514769866795	54.7040225024731	6.2729298682525	-28.3400819444948	55.1054134090027	4.35059710091205	-28.7151463168014	55.6195124422726	2.34144301092375	-29.3230890129741	56.0883652299955	0.328434997689884	-30.7741526301654	55.043475581989	-0.840003999187594	-31.4316268704525	54.6071545772612	-2.83016008677194	-31.9877085599002	54.3588274580174	-4.91740783180892	-33.3761394186328	53.3239051678226	-6.26318552556375	-34.6379903734774	52.1789167084608	-7.54929795581443	-35.2927330820845	51.2236026045478	-9.31089862336172	-35.5646790004943	50.3183273944651	-11.2116356298028	-35.9629015582926	49.439168439711	-13.1477456478599	-36.044965129407	49.006843037886	-15.2315131500425	-35.8501496174995	48.4904240921523	-17.3113904064866	-36.8882924733395	47.0781108235456	-18.4439764325909	-37.4697104257035	45.9226680547903	-20.1230208581286	-37.6044560177433	45.1658057847432	-22.0849478388219	-37.8986604784718	44.3202819808936	-23.8636518109669	-36.9217344468979	44.6375591625451	-25.5781326611863	-35.6274511565175	45.8920748405227	-26.8437059339883	-36.697378981971	44.5948265382719	-28.3060673999638	-37.2207310827984	43.0737526646753	-29.508423538105	-37.8576031274945	41.5212180870898	-30.6040478253839	-38.3831986707513	40.303746948735	-32.0965157296342	-38.905130805516	38.8792751892075	-33.5994100156333	-37.6727430433174	39.8006723132717	-35.0125132600135	-37.3687663121535	40.9949882862099	-36.8623552516716	-37.4627405645432	39.8431758858541	-38.67426519028	-37.8725021807613	38.053491112952	-39.7837126353856	-37.9791956780106	36.6357484902041	-41.2519700340667	-37.1894870696564	35.9821868194431	-42.9898436354391	-35.7144053670299	35.8042774604035	-44.4243039634515	-34.0542672240393	35.7615616037179	-45.7195893153237
-0.481887045162237	-53.6057169929058	-37.2951158393777	-0.619947017880152	-53.9850856345139	-35.6533876846311	-0.6617108638584	-54.4617307636965	-33.9958336864814	-0.534546850499291	-55.0842261988458	-32.3808693049055	-0.274520272134887	-55.7922407159043	-30.8140229658581	-0.246659065031869	-56.2139894741077	-29.1195988807057	-0.380719589151157	-56.5158451693672	-27.4024127965782	-0.516535835629935	-56.8821075260678	-25.7026535403108	-0.630050907153678	-57.4969992864057	-24.0698430046297	-0.761115661279362	-58.3887985369249	-22.5679838653839	-0.947642085263087	-59.2166254303296	-21.0446188169602	-1.18039107459582	-59.9632161719365	-19.5015579975343	-1.43971617714278	-60.6044814902971	-17.9398906403345	-1.70513536272118	-61.0723011010646	-16.3283355916156	-1.93935726837003	-61.328627239164	-14.6702886583074	-2.1301418753276	-61.4698492598375	-13.0007935086941	-2.28050602314715	-61.5459132557879	-11.3250516607396	-2.33914855045012	-61.4685770484541	-9.64360988846912	-2.31452226446684	-61.2093556560873	-7.96855923828399	-2.22768811493108	-60.8845863913185	-6.31127440101632	-2.11146671341094	-60.5415709021271	-4.65840874116795	-1.98656136242993	-60.2007163514108	-3.0081084731893	-1.89900815444503	-59.7671360524727	-1.39268380899634	-1.86917317553348	-59.204092705441	0.188099266717831	-1.77116861126052	-58.4528674543516	1.68176858667187	-2.38460146897418	-57.8210840979579	3.11100501571383	-2.71731885513015	-57.2150847293326	4.64993350813921	-2.67160227808057	-56.3979117559095	6.13574097446066	-2.59866839553193	-55.5578360940556	7.59315889830166	-2.74958765956621	-54.7551668513967	9.07261658058065	-3.01136126194875	-53.9009599400901	10.4971680114711	-3.22554691016057	-52.9439680619322	11.8482489564908	-4.09458617869826	-52.0998129823922	13.0240462242405	-5.10420215495648	-51.2253903742152	14.0704485873828	-5.76781701172287	-50.2159833283196	15.2769855468957	-6.79310596728288	-49.3696158249253	16.3665685723968	-7.6763257183434	-48.344105826189	17.4468870173655	-8.06747359995025	-47.1358418535555	18.6397349283369	-8.29966859184739	-45.9427135515543	19.8898298820175	-9.0276383349562	-44.7650555910999	20.9664255231618	-9.80189616046448	-43.562108045731	21.98741613921	-10.3065034766574	-42.2611867172936	23.0823201358893	-10.6741848081549	-40.9779600747382	24.2289831875319	-11.1041374680568	-39.8537020407273	25.4394098410636	-11.4827988866758	-38.4554255553598	26.2966823306267	-12.7727946753307	-37.5004181090271	26.9059088598707	-13.928407618201	-36.3904453983032	27.517198919511	-14.5440146025914	-35.1071252757705	28.381451173918	-15.4987286558447	-33.9677934669575	29.036668663702	-17.0544976456975	-33.4228198134191	29.0799438045463	-18.4506530701905	-32.6282159123417	29.294432528743	-19.9212055601795	-32.1251379263069	28.9721456141598	-21.4602471871113	-32.0771886302489	28.4900318263589	-23.0017318803726	-32.2145459666418	27.8552220799153	-24.4606255939963	-32.1289088575649	27.0384544217143	-25.967216579148	-32.2073888526735	26.2992495808668	-27.4168633380224	-32.2855882042397	25.4343710490726	-28.8548779070997	-32.2612123168406	24.5688053075685	-30.2510723041894	-31.4026306988745	24.3009225017988	-31.6289334893416	-30.7439795390938	23.6642647574731	-32.9760257644305	-30.4774768667074	22.7675135925633	-34.2836710175687	-30.2645705675158	21.8257172079474	-35.2266663496804	-29.8257828951359	20.5851134197916	-35.7639295251478	-30.3343296600048	19.1641528690528	-36.5861874553056	-30.5902336161061	17.7262178242519	-37.0840765648456	-30.9044030060805	16.1268245584749	-37.5485221424178	-31.6905806195199	14.65832652253	-38.0166387626326	-32.4769419229087	13.1530092187958	-38.9430055546405	-32.1479245171454	11.7745332838204	-40.015688101178	-32.0434297275536	10.4522630176663	-40.8799538851768	-31.9594345472356	9.00507743253372	-41.3288198633296	-31.9193954705761	7.369418528522	-41.9918973006783	-31.5036503331454	5.84275983744567	-42.7186141736793	-31.2644400950293	4.28674621047705	-43.298348487827	-30.698069024469	2.75484412982005	-43.8238982177495	-30.4253152881665	1.12534179654617	-44.1045435545302	-30.4558121449671	-0.586426617335701	-44.3225173301849	-29.9224576175669	-2.21582843596296	-44.4325229574372	-29.5344296801682	-3.89707417338142	-44.2941422153879	-29.4215327379535	-5.62423592736149	-44.089916177603	-29.2910318687181	-7.35522530641977	-43.8353001544569	-29.1951673130914	-9.08727679054854	-43.4085734507398	-29.0618755114038	-10.7933144470447	-43.1218358299018	-28.8581793505282	-12.517612325231	-42.9550383250611	-28.9033253674589	-14.2572362949593	-42.6876704655706	-29.0466072563637	-15.9695210841846	-42.2382780049572	-29.3220142317	-17.6159300103502	-41.6845330764493	-29.5723987137541	-19.2433118965283	-41.1128298348153	-29.583488752119	-20.8570491639506	-40.3581825813297	-29.3180546067912	-22.3884146679692	-39.4540869380324	-28.9074886799401	-23.7964038803688	-38.5236938758707	-28.6084338753662	-25.1985511664603	-37.6727941123144	-28.6260292978115	-26.6422252127726	-36.9788689316479	-29.0646361694783	-28.1025710635191	-36.3772654824953	-29.7364894703774	-29.5078052935161	-35.667493172348	-30.4175930696465	-30.8557791445848	-34.6076449597365	-30.9298456371798	-32.0486051651518	-34.0839292355051	-32.0079245156045	-33.2136718163993	-33.7294839151628	-33.1015053234445	-34.3873323119333	-33.3110672999418	-33.9752528894642	-35.6942489340684	0.306220890549747	-53.8259539521882	-37.3423669272693	0.379239922792382	-54.2260956188231	-35.7215602154749	0.429314081095832	-54.7671715092352	-34.1060819489129	0.44124072146051	-55.4520083834599	-32.5201568935834	0.512074169024112	-55.9048394166254	-30.8397726680448	0.854174172503213	-56.411073691573	-29.1967637137838	0.92655096363789	-56.7407488867818	-27.4746105101485	0.661908410532559	-56.9934298318381	-25.7628005393447	0.46240004701241	-57.528685525087	-24.1014902214261	0.369049367284412	-58.3167458984949	-22.5324731962961	0.324258354872713	-59.2035898302985	-21.0285416969318	0.280638600162137	-60.0938006023538	-19.5399937008629	0.183709924579592	-60.8747114431539	-18.0213508404676	-0.0544459366225313	-61.3566352553985	-16.4188850313066	-0.458935129879295	-61.4428950349962	-14.7754924872168	-0.795662351165846	-61.4472606944403	-13.1140987966961	-0.962598546116447	-61.3993495196688	-11.4230967667836	-1.08284674807509	-61.2716878827157	-9.73369996475757	-1.19110243394481	-60.9745206897513	-8.05917926251836	-1.23752845501431	-60.5979765646625	-6.39842436739066	-1.12930106354244	-60.4794904786573	-4.69809035822767	-0.917438454210875	-60.0241459107272	-3.07443040123693	-0.689516822466615	-59.2932522501468	-1.55847146234502	-0.503950215012984	-58.5990424104457	-0.0135760286700779	-0.53755718098288	-58.0014376306315	1.59215531244335	-0.770604815298878	-57.2703182866202	3.11829045513478	-0.777387063667181	-56.635172771447	4.69270316973409	-0.721109698074684	-55.7771699721293	6.15244597647948	-0.581895599995039	-54.7992783562571	7.52538897521193	0.0624322394899348	-54.1865102809507	8.95735291587213	0.0469892979522185	-53.363725656091	10.419845135721	-0.168690995906283	-52.2519362595582	11.6494203284536	0.803730791597349	-51.6543585966816	12.8912950183886	1.58473532796633	-50.9733481124628	14.2273723563296	1.89849070787657	-50.0173005596648	15.5926769079148	2.28996914978687	-48.9082533270575	16.847044914664	2.92099334356174	-47.8694118800948	18.0593894852939	3.78351806601489	-46.8611322155505	19.1761809046806	4.53211563162986	-45.7164660524862	20.2535476250387	5.0274239676418	-44.4946417792009	21.382839537623	6.32198953384345	-43.6337525402243	22.221978570255	6.78980244748144	-42.2214378638117	23.2532258173858	7.29490230245286	-40.898950016829	24.3677779178312	7.94934244006863	-39.6198715031099	25.4437237128206	8.45594739150218	-38.2508470460897	26.4589293921022	8.5720062352753	-36.8810177850489	27.5412466141372	9.00823968874901	-35.6128957831076	28.5106549255128	9.90503178563009	-34.3552235668248	28.9770546586491	11.5055031670319	-33.9507439569724	29.3246391169293	12.6262022311077	-32.8517495071304	29.8722853318425	13.8875930281191	-31.9313741994101	30.1357906363087	15.489199168596	-31.8966619004931	29.8843990709999	17.0387853911252	-31.6925525332513	29.266212517585	18.662263158143	-31.7793221252509	28.8204164852975	20.2992006706549	-31.5920566927863	28.410180513994	21.8544714908	-31.5033315401325	27.7309655980865	23.3800127774308	-31.4046847429528	26.9889795468422	24.6043965253959	-32.0899740019745	26.021711340832	25.6710097895953	-32.8349600284905	24.9507704801997	27.1922053721556	-32.4996039890017	24.2728170833505	28.6795038753703	-31.781868755354	23.9440446296644	30.0834906562012	-31.3792512626302	23.2559050648579	31.3576317750493	-31.2494423163855	22.2556757880481	32.3406150496334	-31.2817989620314	20.9571291867198	33.131987207661	-31.6600813385234	19.5436965274587	34.357285918638	-31.6539290186434	18.4128286552778	35.3479295760701	-31.8402098839467	17.104769149009	36.1147396688941	-32.2079925171191	15.6561725328631	36.8929251875781	-32.2790107889114	14.1756822039148	37.8046275979288	-32.1053335950837	12.7809997933638	38.7522797192022	-31.8500105183123	11.4137770854167	39.6164858733479	-31.5323097320284	9.99097086075237	40.3425417931321	-31.1680795362087	8.48136759354639	41.0128392992017	-30.7743578697817	6.9369022560729	41.7220949480836	-30.3343731115156	5.41282120909722	42.3319837588019	-29.7685389909659	3.88714328696395	42.7509606206695	-29.1517200500568	2.32814287050604	43.0090357543853	-28.7689985774141	0.665336406131923	42.9795958945471	-28.7548863192936	-1.06237225004369	42.7485704253196	-28.7772194674798	-2.79851994712174	42.440751712171	-28.7351260939163	-4.53761754377967	42.1204893439793	-28.3495251823472	-6.22986340904711	41.8759981215013	-28.0502604838125	-7.94973218244375	41.6263434304102	-28.1595250981032	-9.68844751062505	41.3668620639398	-28.5217485106514	-11.3940240311904	41.1118029698402	-28.9986623522773	-13.0849361408628	40.8864003927269	-29.4882189726326	-14.7654587956609	40.6907956962964	-29.8665426000409	-16.465407324421	40.3043550884286	-29.8949947076203	-18.1673025177171	39.615810671962	-29.7005813409993	-19.7597325278193	38.9739320586901	-29.7690285482692	-21.38394716691	38.3990727537531	-29.9612915482843	-23.006427417055	37.7624354007029	-30.1598438646412	-24.571137319205	36.9142440017513	-30.5018522870271	-25.9981300589893	36.0910934656124	-30.8531935460642	-27.4311730185609	35.2702337601161	-31.2251679191668	-28.8534618754154	34.442985559906	-31.6488509143256	-30.2630149347775	33.7281576865422	-32.429849268567	-31.5459970526771	33.7570603545743	-33.8097882817769	-32.4970013356249	33.8561324811277	-35.1572697681834	-33.567768459224	-0.183932802695114	-23.9678976530572	36.5514126786542	0.175814320681113	-22.6286582350071	37.582167830409	0.534913233789851	-21.1120375494924	38.3119497817897	1.37726959271934	-19.7910454957316	39.1264861946586	1.47796886301058	-18.1585522725299	39.7419959114387	1.27732582636508	-16.6656382774603	40.5162739499279	1.05898309257352	-15.1454420526074	41.1521542366799	1.21323708397329	-13.6386421607726	41.7769625732984	2.0841068027673	-12.4102490102182	42.3508716850129	2.2318711616898	-10.8647822652866	42.9279875067127	1.63592761117811	-9.36071286960155	43.3357448836934	0.944759930561044	-7.85359244272736	43.6982273400832	0.0866884653636159	-6.40924695288727	44.0136207461592	1.09401830754599	-5.14094287263001	44.4486871339253	1.375663961285	-3.62325974948533	44.7857031159368	1.42579038800751	-2.01224350528145	45.2874974013217	0.409123648712016	-0.797965556939215	45.4143733010699	0.0349972810040085	0.745781862628137	45.5488835067809	-0.212076606396101	2.33366540878785	45.6652159082499	0.424913046649778	3.87018147805393	45.8408575625719	1.66111402988871	5.01130251444814	46.017489858415	1.42756489543483	6.72589751289241	46.0029315483405	0.715705498772665	8.19323628602717	45.9769354422685	0.817073324543516	9.82036876751669	45.9983489232756	0.988853966352617	11.530722091713	45.8878427383003	0.268601892769565	12.9564385421256	45.6220696620784	-0.573347388213785	14.4838830684047	45.4261073844819	0.410174246538258	15.8948736153629	45.1891301120602	0.903814322969012	17.5504228754698	44.8181321959586	1.08532424898329	19.3095597304822	44.451678681319	1.94276957670865	20.8118978309404	44.083751838326	2.83927350866976	22.3068515854319	43.8989160954795	2.25645745700079	23.8660113414214	43.4797147201102	1.86622852064954	25.4933549788242	42.9835543143761	2.39557077570249	27.0788982575417	42.3659229217904	2.04178712974938	28.5289699637387	41.6923807842035	2.79905445409245	29.915602983492	41.3049510178356	2.72652963427612	31.0475011121649	40.2648499039062	1.95643508609703	32.2363737473687	39.6518292003189	1.97457076571085	33.7643736007267	39.0016776033374	2.84171622949591	34.816381340188	38.1404900345944	3.10930222944084	35.8887202983243	36.9244106208858	3.45830756348169	37.36364880642	36.2367552589096	3.32007008119509	38.7331287365499	35.3662289578425	2.17761807335065	39.9319351608449	35.0706117631055	2.99501313887676	41.3118571097693	34.6863215473467	3.49447952889785	41.5191057576577	33.1459975434218	3.06953278257344	42.7874418239127	32.1468035358526	2.85209499529032	44.092517409503	31.3305820060988	2.43950930656689	45.3129487640517	30.3619330677391	2.04809146889905	46.5122424568437	29.3299802534633	1.76648429492762	47.5771259873665	28.2035985681028	1.89538200985595	48.57811062179	27.0907415297463	2.81231948379269	49.455181027153	26.3079314162003	4.08048776367704	50.1471082113149	25.64456142518	5.48626766938314	50.755284119897	24.8597055236894	6.76712807043892	51.4505859516707	24.0486428300444	7.75178208707619	52.3091079228859	23.054780338472	9.02933570802737	53.0838742534101	22.1061799078556	10.2367801835774	53.8019316392471	21.1160758889818	11.2326216069661	54.6905043029023	19.7895063246842	12.4069625199324	55.3650836737494	18.5526278939037	13.9980122144335	55.454793984571	17.9639490806495	15.8232695452581	55.3413280273777	17.7150598384685	17.2277650347416	55.6765918873708	16.832170767677	18.6464427607607	55.7058251828563	15.9961221765412	20.3953605704879	55.4435985942147	15.3918271510369	21.9739745455134	55.2711555489889	14.776711300376	23.3703809469902	55.1529236835553	13.6408893873742	24.3636934844815	55.4321781573852	12.1437243796553	25.7696354830439	55.0906929287224	11.2184427412489	27.0471577227468	54.3970758738519	10.4529294100317	28.0961286604035	53.8857555704999	9.30040654653589	29.4661599160168	53.3030741092488	8.6946030177255	30.7864133158746	52.3448105019996	8.83131882128109	32.0668741500826	52.1686662721074	7.78356896209347	32.0199193376555	52.7251532940882	6.31030130770145	32.189785177152	52.3879692143444	4.81751649728043	32.6774145904984	51.8555937042694	3.36792011067891	33.4314407415606	51.827396867488	1.85240491693951	33.9692324040295	51.8197222550735	0.254659140715031	34.7969482802896	51.4069825919827	-1.13969886744823	35.7051808782917	50.6712159443209	-2.49648975384347	36.4836461523681	49.987145994636	-3.89936364681326	37.3376448278664	49.3096267375423	-5.2737989035942	38.2536622145701	48.3388129763498	-6.35750160744187	39.0589703621732	47.1269886867247	-7.37541440679145	39.7816425361811	45.8101394739786	-8.24389065860259	40.539631536668	44.5477689982812	-9.10057076617768	40.8104261278356	43.8254768868965	-10.6829099888903	40.4196884940604	43.9926843676752	-12.3211258170425	40.0910541677603	43.6387138569946	-13.8558168447077	40.124356761743	42.6162365649659	-15.1185475556672	40.6133003011225	41.2196144482229	-15.8357051262156	40.9927957300987	39.8165170676338	-16.7122461076666	40.8345035926197	38.9688999917827	-18.22006668192	40.7303424827784	38.1137135189289	-19.5600160033995	41.2622177531682	36.6462297475369	-19.8127730360651	42.0483696551081	35.8014957431523	-18.671252152196	42.6724878368185	35.253066415717	-17.156389491593	43.2907594978781	33.5374676791574	-17.6252525422213	42.5362771423642	34.0372566765921	-19.2311824596654	42.0161874891474	33.7058673126967	-20.8738744224451	42.4843919119028	32.2018907415014	-21.7424352145434	43.2033024167285	30.6484436628756	-22.272579835309	43.5963729130076	29.2233930130924	-23.2699284137751	43.8419300755946	27.7746184614647	-24.3590075972289	44.299029302934	25.9990546009077	-24.9203656189221	45.0815079042704	24.2135595701286	-24.7384568967076	45.7711038099936	22.5314180268368	-25.0128576385009	45.6574117820421	20.9431698905146	-25.9610173460773	45.8875955710064	19.5143064950034	-26.682026080657	46.421572164965	18.2064717843859	-27.334134433861	46.3307403650578	17.0934064689343	-28.3175879446714	45.9341269981892	16.2240058423825	-29.3717670324013	45.4500160076655	15.261440717953	-30.2229618140093	45.0474875477705	13.8290428704918	-30.0464914689525	45.8856699605476	12.7802930462168	-28.9777850264743	47.0860350736115	11.4991190270124	-29.2217669897783	47.1188808443339	9.67685449321874	-29.2804987667316	47.5694360355479	7.93997900149048	-28.6196927155476	48.295543049829	6.3822494309825	-27.742123434317	48.913581688469	4.89542510247484	-26.6413149418466	49.364000912918	3.3794693051155	-25.507758989287	49.5985365141073	1.79968441134599	-24.4451085713205	49.8260691944397	0.140566746905918	-23.5414194654113	50.0688610431032	-1.58102611100183	-22.8059906955636	50.0708204574318	-3.2665652966606	-22.2413164229806	49.7610252114673	-4.8087610883887	-21.5329732273923	49.3469541487575	-6.34873822850343	-20.7836385243122	48.9888608168082	-7.98554914781098	-20.2723122187014	48.4395151893579	-9.57214906565681	-20.1197675883369	47.6436002715068	-11.0184617909348	-20.5934352402683	46.8775555875377	-12.4118653043492	-21.5606360198336	46.1578298313962	-14.0113579722845	-22.4105508575921	45.4214253938524	-15.7176539737259	-22.9000904320755	44.5536592249887	-17.2884148658368	-23.5091844272354	43.5162883942704	-18.680106571002	-24.2544155168967	42.418081137364	-19.8033336588122	-25.2377562285432	41.3422647724363	-21.0924976842608	-26.1019607209777	40.3705178902663	-22.8211629958907	-26.0817423075217	39.5871100902012	-24.3151457719819	-25.7901966023756	38.7753492284249	-25.4456959397733	-26.1578603187857	38.0965305475931	-26.0978640867245	-26.6794003153229	37.6282844851043	-26.6456261229668	-26.5295502887026	37.5676060821064	-27.0486760857336	-25.803295144781	37.9263564666987	-27.296535312766	-24.7306624987223	38.7697282755112	-27.4622921696502	-23.5557023179054	39.5888199712641	-27.7928349146169	-22.2016812781602	40.4021904482294	-28.0233261886271	-20.7161956303189	41.0261655546068	-28.1749149116717	-19.1454761205821	41.3063308766681	-28.3346524105153	-17.4122323172082	41.5054537078111	-28.4560425731248	-15.6029555831782	41.7527078809819	-28.3894836728765	-13.7943647439122	42.0651791479761	-28.0793419909367	-12.0218034937218	42.4613246710089	-27.6108293405694	-10.3556622643186	42.8646201790533	-27.2319028789481	-8.68562938751074	43.0649104896875	-27.2998742750046	-6.98088625564995	43.1051602574409	-27.6644251669675	-5.29310704579934	43.1845939959754	-27.9678426486592	-3.59556576648522	43.2510656874918	-28.2417019655807	-1.91116901987134	43.2126982247136	-28.5429065150258	-0.245836688889065	43.0146511683557	-28.8450072487104	1.3772286866905	42.6745333508253	-29.1649870343859	2.95966062681229	42.2851285774589	-29.4873888578785	4.53215505230385	41.8548130701856	-29.8081406430206	6.11021492973544	41.3785747991063	-30.1159436624125	7.66484351814768	40.846233876948	-30.4034809842563	9.18649476570294	40.2455072670083	-30.6539113565803	10.6314117909922	39.5235666004525	-30.8678614766946	12.0607651962252	38.6922859070594	-31.030199176048	13.4278939263059	37.7754056212009	-31.1420301145281	14.732053843306	36.7781428985186	-31.2137997550068	16.0264376202333	35.7639584527446	-31.2413276874956	17.2825801509145	34.7327532063598	-31.2173774874189	18.5345176835586	33.7213756276263	-31.076422273411	19.7867335643227	32.7951784531426	-30.668171430224	21.0895121199762	31.8831198240875	-30.1928444817802	22.3815313815233	30.6557150081294	-30.1230095819153	23.4812584122774	29.2060207197551	-30.5939607128819	24.1480934987497	27.7872530356435	-31.382570760223	24.5557577816936	26.4927132606757	-31.1766790793081	25.6419566727157	25.7669160453113	-30.0905878493759	26.6995307660582	24.4203722793948	-29.575964626939	27.6471861118589	22.9302375399544	-29.5191726828945	28.5652743911897	21.4011769379974	-29.5440887373635	29.393509477855	19.8284233877018	-29.6233976728138	29.981473863212	18.184801224842	-29.7074429641327	30.4376516389554	16.5462773576649	-29.6431607538375	30.9338848410075	15.1085280375331	-29.1811450404869	31.671990657259	13.6339166610794	-28.6609936276118	32.3796886135541	11.9931670999847	-28.3484375408491	32.8573377343904	10.6548748227929	-27.5726004637731	33.6133438229252	9.05517142885125	-27.0688289336689	34.0563743191795	7.41496074750049	-26.5982049528272	34.4368570851112	5.92289829823189	-25.9944173556445	35.0796657980846	4.2903167805355	-25.6148870428759	35.524547841987	2.64266311027799	-25.3836199591099	35.7954667658162	1.18431143936379	-24.8111154121791	36.2975036852134	-0.183932802695114	-23.9678976530572	36.5514126786542	-4.26766554776152	-24.1639545580049	38.2910104614103	-4.29080548586526	-22.7018569605239	39.0739879003245	-3.87999110663833	-21.2037271460664	39.773515069963	-4.07492606255754	-19.7020935935247	40.5003997908872	-4.25427089713406	-18.2054964581031	41.2129176917315	-4.63778030843583	-16.7215392625969	41.8595854878781	-4.59633065545906	-15.1976318993162	42.5045298017233	-3.71594734716711	-13.9675796406051	42.999755726034	-3.20391294461817	-12.5245949944154	43.5754937279889	-3.87456558708467	-11.1060526882747	44.0270648505597	-4.01468571317757	-9.47642726106683	44.4004109077581	-4.48317590176967	-7.92307914606114	44.9168955454454	-3.68487782695922	-6.52629436868641	45.3680779550892	-3.27391149100354	-4.98741244746361	45.5381460527779	-3.26673313631853	-3.37783014474067	45.9510023914203	-4.11407725000772	-1.95695111896583	46.1925973433111	-4.00520013497258	-0.30679595588187	46.2324696475862	-4.12462430311013	1.37901520444721	46.360847272603	-3.78132837181212	2.9275508222201	46.4228320623565	-2.90962297425168	4.33847488265573	46.5329032530069	-3.61037523838987	5.85099788147043	46.6863624994287	-4.29186750177395	7.41723210494153	46.5501885463067	-4.05821187419638	9.10131960105965	46.5742625296566	-4.02572859506514	10.7501013288802	46.4839320543021	-4.78552391626668	12.2827411235702	46.1897672287373	-4.68679767554927	13.9286768853687	46.1076893492845	-3.79439256993288	15.3021275720923	45.8255015137986	-3.3588150698764	16.8882813440226	45.504145735662	-2.91764654852166	18.5411135853236	45.2277268655799	-1.98148419570505	19.9357230103989	44.9610315303383	-1.20677975165668	21.3025152354519	44.6404951258104	-2.29433825146408	22.6306744018415	44.5257426750926	-2.36968991759594	24.2285506917253	44.012532902286	-1.40116274716244	25.4670653913684	43.557796617867	-1.76014742983014	27.0619506751033	43.0416384606331	-2.16867942163838	28.4732723758703	42.3628920183484	-3.08261750435377	29.6404275792225	41.8574763958603	-2.67272932896419	30.9053207641727	40.9864349687491	-1.68007298885119	31.9459714909736	40.259005844184	-1.22477994585923	33.301815864781	39.5867191515235	-0.335350762049517	34.4716344938663	38.9791052433139	0.113607252070621	35.8167913238155	38.1976393468345	-0.0173133115365934	37.1130773370384	37.3309432547305	-0.996427687642702	37.9865084014335	36.5531382168916	-1.83375275302005	39.1439683575439	35.7392850392213	-1.67111189940414	40.5095873608352	34.9244841997169	-0.928106690089497	41.461130569044	33.8488310412369	-1.25241344379376	42.6988184080593	32.8686839705493	-1.53481526822596	43.8863976966592	31.7515554621329	-2.16890960716014	45.0437072717584	30.7546404120022	-2.33723197669225	46.2712043003402	29.608473738236	-2.15639502869185	47.3372631933745	28.3467492040368	-3.01274043115902	48.2530349759478	27.3669201580834	-3.80594607266997	49.3299283448191	26.4724310194817	-5.09501171532717	49.9692247834436	25.7603734409551	-5.99451685519139	50.8015253230469	24.6647730851487	-7.18003737410679	51.5363041213973	23.6986624075271	-8.61044153015045	52.0404013725527	22.9025128164076	-9.72795285381172	52.8700011041182	21.8338007752129	-10.5623680586111	53.6595127401799	20.5603436328934	-11.9216784082509	54.0814560819209	19.5247859429215	-12.9819138372039	54.5962652426372	18.2432544784498	-14.6094270248344	54.5234573979334	17.7607476111735	-16.241883549325	54.2069383999908	17.5188883002543	-17.2928441496923	54.5823558832835	16.2876822689228	-18.3125775270806	54.8229475056097	14.9567747968699	-19.5715679736736	54.9031582734669	13.8877994188151	-20.9653628826223	54.690845077433	13.0133425864396	-22.2440609670447	54.4999683994496	12.0115752691407	-23.6212144792382	54.1515410043724	11.2117378809953	-24.9749301397503	53.6473187122206	10.4023388636628	-26.3086111146087	52.6316598398912	10.4420713410798	-27.6756099277682	52.1111695872881	9.5599376850589	-27.8877660476951	52.2406289481383	7.89483136907278	-29.0597483569133	51.606454955336	6.89750082822031	-30.2577203059521	50.5977168226364	6.63493309499415	-31.112216776644	49.8206121796058	5.49347099262841	-31.5247187436505	50.1643289208073	3.97087642470612	-30.803880680866	50.9698226740395	2.76463298225798	-30.4392272599387	51.0900722482362	1.20507745911273	-30.6648255306508	50.6687988370157	-0.384602606466231	-31.4881023838882	50.1253091764544	-1.70486713425606	-32.2177987319755	49.4889344291697	-3.08230184241956	-32.7674790831318	49.1182595305046	-4.65488787130011	-33.3348014963537	48.6358423110785	-6.16183377309116	-34.4996755320125	47.6138141421338	-6.81516120966708	-35.3657823551306	46.3898963216562	-7.58690579663485	-35.7689928603948	45.4825466924743	-8.89763294071321	-35.7872760234118	44.8059058177243	-10.3965604741572	-35.4780743444964	44.2470440433933	-11.9733204958744	-36.0003106379341	43.1489166937078	-13.1628117354901	-35.4669107165866	42.6806781419923	-14.6561568269818	-35.0905069589419	42.3974333394052	-16.2412142138988	-35.3609410205811	41.4977504306113	-17.6123839000341	-35.7619463617678	40.2564079390375	-18.5417400170175	-36.0394254756865	39.0772490287678	-19.6377109430614	-36.3833460326836	37.7030796633043	-20.372278578331	-37.2850377750659	36.6441445345182	-19.4614085872267	-37.062029371428	35.8521120680961	-20.8810666723269	-37.7729540397926	34.4745253394354	-21.4289248451052	-38.5637954363203	33.0838264018802	-21.8279624723893	-39.2782843727558	31.6438317930466	-22.4717530860191	-39.9323529345545	30.2277370316279	-23.3233545615991	-40.2738841566025	28.8583522996765	-24.4277624601312	-40.485388426583	27.2804845691016	-25.2799291333329	-41.2560878298852	25.6831992900012	-25.6416588236022	-42.0077636197428	24.0507253889731	-25.8037391574583	-42.4312834080959	22.3097748675453	-25.9323962865422	-43.358754690316	21.2369871044176	-27.0294682479744	-43.542817869772	19.5618828694688	-27.5144231162805	-43.9678838281373	18.1575656304556	-28.3656238195811	-43.4693101245758	17.2496465127222	-29.6155772119331	-43.0446522028562	16.6082145545271	-30.7624433350221	-43.0459161519244	15.7080695847687	-31.7996289783432	-43.304618032208	14.203430960032	-31.6655935209762	-44.1412198747074	13.532287207475	-30.3950065918548	-44.6307105333487	11.9051528205268	-30.7371141085146	-44.9040411146087	10.1709902180246	-30.9809200462005	-45.6059983376949	8.71873148808281	-30.0580780801655	-46.4737318796896	7.55114265962681	-28.8839390790149	-47.2205902592389	6.01539435235739	-28.1115077735803	-47.9455930948936	4.4916417527521	-27.368779838203	-48.479084625474	2.92677577260337	-26.6598267435135	-48.7023140384021	1.28085508031882	-26.0131323685308	-48.8747497902479	-0.319941258906912	-25.3054393932759	-49.0819768385509	-1.91930554396006	-24.6109002857324	-49.1004391089314	-3.63047918228028	-24.2925243606428	-48.9615148194633	-5.30725508653487	-24.0677321165708	-48.6678241156987	-6.90680801945426	-23.6871655314714	-48.2350566318017	-8.50576868379581	-23.3526369649998	-47.7634815378622	-10.0799287234614	-23.1373828439539	-47.1539182079244	-11.6305265417383	-23.2628721607683	-46.6623664004536	-13.1769254392098	-23.8379255586017	-45.8847826846437	-14.4609476005426	-24.7582095024793	-44.9904435143121	-15.8561509206971	-25.3250276510325	-44.2411822451347	-17.4134112789287	-25.6634894607225	-43.1440538757644	-18.6246934365152	-26.3711092573751	-42.4386179902224	-20.1303138581447	-27.0484916189564	-41.5918930158341	-21.4962431433663	-27.6709999304277	-40.5341220992702	-22.5351367110076	-28.3884557881562	-39.7265153514133	-23.5992373232734	-29.0347273156324	-38.9387922831775	-24.5859740438693	-29.3562342319076	-38.4473301082191	-25.5145156165144	-29.0518948597757	-38.1831390869779	-26.2777050654964	-28.5333065964405	-38.0503436074053	-26.8117710725595	-27.7256699023837	-38.2738908411213	-26.9810306576484	-26.6355318952385	-38.882477788434	-27.1113170304333	-25.3130851748016	-39.8278995841251	-27.3046962174586	-23.9008379806175	-40.84344809233	-27.7871807535724	-22.5407633419238	-41.6000025939571	-28.3037060027166	-20.9950930458398	-42.3606734789776	-28.5141950991082	-19.3036280209632	-43.0487075991572	-28.5255909307672	-17.5936947099138	-43.2576980908124	-28.3404760932664	-15.76969985782	-43.4951435363399	-27.9884581937106	-13.994411001806	-43.8360957372277	-27.874749157057	-12.2239295213783	-44.0734060684695	-28.2898556280522	-10.4993782079318	-44.3134544860452	-28.4992811061647	-8.75025515733172	-44.5800923547836	-28.387244535358	-7.0171453196701	-44.8550174010655	-28.4190519164597	-5.30402962200732	-45.0428097244461	-28.8336992773764	-3.62816774890271	-45.2234908063195	-28.9687100842494	-1.93255799000525	-44.9660867322148	-29.3016147107623	-0.2803495606472	-44.5893638888107	-29.6841962301926	1.33671217709011	-44.536976690232	-29.8730182044039	3.02089411371104	-43.9646292364967	-30.1916830773427	4.59405571112445	-43.3309538392313	-30.5094283915598	6.12183573326706	-42.7120053779888	-30.7832802851464	7.66022390490213	-41.923811130685	-31.0122416815938	9.13359330287875	-41.0142407929093	-31.4165165198274	10.4906730701998	-40.0498604665197	-31.9062092821599	11.7491739577682	-39.2707583386046	-31.6038500512764	13.2105319886505	-38.9592454255732	-31.2389202873247	14.8645945995202	-38.481189501696	-30.7978846334568	16.4039208064988	-37.9554160749447	-30.2576715070188	17.8705960034326	-37.518218062857	-29.7941553676452	19.3122205441699	-36.9114487885195	-29.0316172700067	20.51798871876	-35.7059704729627	-28.5401852995905	21.3936594941991	-34.7445214842152	-28.3602371227344	22.6554961806893	-33.5961307062798	-28.5994012914245	23.7526543935058	-32.1843389309596	-29.2904741502024	24.2215645625963	-30.7924739863846	-29.8421502601174	24.9341452301272	-29.5239603262262	-30.3805480329215	25.8351678322479	-28.0970398735954	-30.5093961163864	26.6564603677057	-26.5842268623835	-30.3164852249195	27.3408319920642	-25.166909560623	-30.2794570204736	28.2163165217951	-23.7831453252688	-30.2097282589494	29.1107293258436	-22.3482103817018	-30.0266445012147	29.9347944609515	-20.7953696135392	-29.8665925348169	30.5582919012408	-19.1924850619109	-29.8745817498703	31.0091700192138	-17.6115534865205	-30.0244370912812	31.4827865815895	-16.1278790837385	-29.8096940645339	32.2103613015132	-14.7544711107595	-29.2460937456904	32.9800296908333	-13.2688959709497	-28.8854958986847	33.6294096778142	-11.7770268096052	-28.4746366809878	34.2085645285918	-10.425083925147	-27.8185453991496	34.9067237841933	-9.54480518225298	-26.7664098548236	35.8637112253657	-8.04942041668535	-26.2363443143752	36.4349421710118	-6.48618211489491	-25.8628528700477	36.8517280459961	-5.17181364340123	-25.1534046913097	37.4410151292664	-4.26766554776152	-24.1639545580049	38.2910104614103	31.1019372449216	-33.7634874735822	-35.7316195661328	32.342693071831	-33.4758835008842	-35.4050735005246	33.3642177348722	-32.5537667636037	-34.3666064566989	33.9562706497121	-31.5545585369889	-33.0141283356482	34.2453376749379	-30.2397865699521	-31.7259685316768	34.9362586343525	-28.7399017844777	-30.9321914376886	35.7735906129023	-27.560374591577	-30.3826876296963	36.760749241824	-26.437549143003	-30.0478828440227	37.6763077484167	-25.1286739100153	-30.5114347445721	38.6676912850174	-23.9963479942524	-30.1061769950533	39.4096140813979	-23.1990296105626	-28.9608696803925	40.1591368469646	-22.2678425493122	-28.202892276373	40.5943805810581	-21.2679578746568	-27.6830569490805	41.7360744678896	-20.4387839084133	-27.1540342690697	42.9923414337444	-19.21503178132	-26.1778986797303	43.9817549087383	-17.3350564538434	-25.2930428296987	44.9232141852138	-15.3046804540467	-24.9552425809777	46.0134126695007	-13.433570337312	-23.8901839790199	46.9835209398196	-11.4835064181041	-22.9339145573724	47.482062009299	-9.40167272107465	-22.3460605903933	48.1581416798758	-7.33163672454145	-22.5935943590192	48.6897364076117	-5.35433665155657	-23.3349168654511	48.8270289606953	-3.30259109048745	-23.8296908616968	48.7887160613223	-1.13534841305145	-24.4364898111192	48.5033122349124	0.964964007681335	-25.4788264395508	48.0810930451981	2.97580837816328	-26.7575525838554	47.5081193446825	4.83673676872877	-28.2003155800767	46.3812156074968	6.76070199263318	-29.23809387801	45.4261737915455	8.17106752472846	-30.7021665616151	45.859165595593	10.2906479880961	-30.5818772141699	45.3522107586754	11.7787605401602	-31.5820543425774	44.5294643090385	12.9130882683815	-32.4698754471307	44.2283953329757	14.381201213933	-32.129789325649	45.3723300449871	15.4898636580846	-32.4478355174328	44.8266130258854	15.9813348642065	-31.1361174382328	44.3129113478577	17.2726779362489	-29.2438048357226	44.4195105026518	20.1828927085881	-28.4642887895598	43.4636297829116	22.2957153174736	-27.1063848848923	43.3006526630252	23.9003291908778	-29.1688195088431	42.3069340620547	26.3798917023693	-29.9087200449984	41.1047670509843	28.5033847036014	-29.9314864794788	39.6620922204334	29.8693439876092	-30.9106693870572	38.6607942159326	30.4351543022233	-31.8097612659514	38.1723665880754	30.3835340225062	-33.1013835465738	38.9029880402503	29.0800566423232	-33.9548540263347	38.0144162391274	28.569156356779	-35.8106222211544	36.9324468601922	28.6128783887168	-37.5141985665918	35.9975749383469	28.925249381165	-39.0402811643685	34.6568942937949	29.0286473189788	-40.562388702275	33.2108245082592	28.4005593663097	-42.5256745925571	-30.4069987476766	-32.1063122216952	-36.950098748316	-31.3345066711078	-32.105125436503	-36.8223898514617	-32.4660496230787	-31.2272237615163	-35.3649297323834	-33.753407422903	-29.4933085282985	-33.5505649613801	-34.4946450959084	-27.3296874216168	-33.1863953076968	-35.8525718609298	-27.0628367489614	-31.6054774032461	-36.7261276526291	-26.6964253963602	-30.2907446331442	-36.5403825945492	-25.3691044280855	-30.3830806707811	-36.7890747646017	-24.3873134476491	-31.0446626259269	-37.5537236174247	-23.4781619332176	-31.5552893272039	-38.4648776114168	-22.7304478295043	-30.8167824994672	-38.940900204937	-22.1949297607821	-30.353673360228	-39.2945128892895	-21.3749628558	-30.2027523742615	-40.1105338106007	-20.6337360479139	-29.4622192063201	-41.3994053029711	-19.7841364044599	-28.9478474435209	-42.4810379633406	-18.3025872666441	-27.7722145941967	-43.4755983553995	-15.914558621207	-26.9690964854303	-44.6378835328875	-13.438863996232	-26.1487621876386	-45.6168404123207	-11.0176457410612	-25.3020522254011	-46.4705594129938	-8.89286778808539	-25.2901463211525	-46.6981290782295	-6.81685734990615	-25.0501883601749	-47.3861562136882	-4.73520114909707	-25.0778631161538	-47.5095911460318	-2.27169819746832	-25.8062381933571	-47.176465023782	0.117446832747825	-26.5650112288762	-46.5465942770355	2.78686749129753	-27.5760587077459	-45.880885132026	5.33626083181262	-28.4288703302181	-44.4672794035376	7.37818461368983	-29.9624930737173	-43.273036526126	9.30218104253335	-31.5800944943843	-42.9492150211828	11.7948996875402	-31.4285339210528	-42.4413647464789	13.0104111394889	-32.9870466945059	-41.853584543623	14.1618113811281	-33.4456537768689	-42.119645455604	15.0332868206965	-33.1859136429779	-42.2422283832519	15.5759231227731	-33.1809538755972	-42.6299599622034	15.8610298906223	-32.5060673822478	-42.6471881622975	17.2044074601733	-32.3715945349974	-42.9504269746095	17.5656255826287	-31.6540044749594	-44.0262724831309	16.6661345562302	-29.8201914568373	-43.1266155362846	18.5569544064598	-29.1561023820718	-42.6368666370897	22.2598521053979	-28.3010992496864	-40.8951512586217	25.5432147674814	-28.3634419541208	-38.6280265477064	28.0993012976058	-30.0195310414182	-36.7882805977687	30.3405825889017	-31.316260975888	-35.714419762543	32.2903821824881	-31.6934110797896	-34.5967772117348	32.0474521378989	-33.0671043488183	-35.1548914359739	30.8365737373524	-33.5032981181394	-35.1370428356327	30.1795419820177	-34.064048025279	-35.6377639573661	29.5245920206761	-35.5358088479211	-34.1711498226518	29.4523242567482	-38.1103721627564	-31.4778070995906	29.8873141601707	-40.9640005815981	-29.1118985913666	28.976710157027	-44.2703970246389	29.9060563953879	34.5026115569763	-42.2290963938932	31.3059658463778	34.3364601922624	-40.8231265583156	32.5404614194893	33.9716582574496	-39.2882027389178	33.459053728902	34.081777549532	-37.591057734806	33.7952987329191	35.3147023991117	-36.1135536393188	33.8956622059346	36.0217024946424	-34.3037552505435	34.5649960829422	36.4194009285174	-32.5373367940792	35.0118008485376	37.0961242691591	-30.7428088028648	35.2060793059021	38.7343266243778	-29.5129288664587	34.7485509979913	40.4075576395163	-28.5514695765518	35.8996357862962	41.2396974322216	-27.2157905581616	37.2425694705434	40.455409190721	-26.026599254231	38.0312870162632	39.9249054164166	-24.5217872060944	38.5096340257307	40.5996190842856	-22.892638754511	38.8894633287999	41.3221110812245	-21.1957200866685	38.7260071644332	42.6807031361049	-19.8039937574075	38.3370989389604	44.1931583017332	-18.4652979400031	38.7210670668857	45.0014697539504	-16.5923353360321	38.2771025627783	46.33833105441	-15.1295416780888	38.5769074854359	46.173118485324	-13.1724035386052	38.2722565528041	46.9844912534436	-11.3741875182716	37.4272805142219	48.2571829691408	-10.140391624229	36.4388556465289	49.3712079594084	-8.86110759346935	35.4501839577725	50.3469489890995	-7.42915151618988	34.6699471916943	50.9850024045346	-5.65580398646683	33.6060854061855	51.658103477498	-4.10096453908586	32.8074039384549	52.255750592314	-2.39170890353142	32.3603515014349	52.6486637899997	-0.524348791135168	31.7933622498353	52.9411962726253	1.24166247925387	30.8339587611573	53.2854509226815	2.85829155815356	30.2504745459622	52.6752537890156	4.51806038890166	29.252719241675	52.8978853756464	6.03102651977456	27.9731582701731	54.1806985072651	6.3522679170278	26.4853465992119	54.4229270146246	7.55229840986429	24.744899995837	55.0365359432166	8.33806495392213	23.0986934933583	55.412054159347	9.35601555477356	21.8759465706413	55.2326615218315	10.8402651551896	20.1699939809576	55.5197557131833	11.5299984560692	18.5212091454746	55.5187265394546	12.5567527565758	16.8569340442522	55.557297751382	13.5734555417502	15.2007228382538	55.2601423735565	14.6004080411876	13.4273283122834	54.8046401373707	15.4464161880057	11.6130352460132	54.4751312112816	16.1473505353002	10.1586914758105	53.6505633314139	17.2674889894984	8.79771505659231	52.7253135383684	18.4803389656662	7.39408825362564	51.6608626045376	19.5324491864791	6.30193418377151	50.7524823116921	20.8858339430607	5.33429211857523	49.7122169776705	22.1845072904343	3.6236888302239	49.2069532588659	22.8163610106721	1.96705091996152	49.5160209606901	22.0186147283137	0.160405641128856	49.0338344472037	22.1807449048935	-1.52693974992612	49.2527852282971	22.3890141311622	-2.99381034521556	50.0577546689989	21.5542234161369	-4.09024334184854	51.1958344593591	20.2848966935239	-5.82647443412885	51.8316510598346	19.332720405518	-7.18848875369426	52.7721079377574	18.1593566907567	-8.58676454394779	53.4872320188907	16.8378263177207	-10.0738768958115	54.144677973819	15.780319160292	-11.6928448852086	54.5782645663967	14.8992964999391	-13.5268988539317	54.6599835802757	14.053107013347	-15.1218451929965	54.8786919532489	12.9200536156328	-16.505506860154	55.2674929457725	11.5082006221965	-18.1756561399383	55.264707631978	10.4164526801546	-19.991842995625	54.9430229078573	9.5634957210815	-21.591700704835	54.5997649754197	8.42100095480907	-23.2750116861083	53.7637242128467	7.78669741369644	-24.9911274232223	52.8756830995617	7.50988689304032	-25.8367822491198	53.0119403276823	5.72932339080428	-27.2766083384629	52.0607416097437	4.90882793714572	-28.7776838150279	51.0236866064293	5.00771306181151	-29.6857227938718	50.6204602558661	3.46947147760635	-29.2197984405064	51.1542012617719	1.72726517696014	-29.1392886783431	51.9129277390752	-0.0941366935404376	-29.9470373485467	51.6290052283959	-1.85130453687139	-30.6793384609864	50.9174724435805	-3.5713284036278	-31.1259654238391	50.5532615399649	-5.4664338489249	-31.4598023382429	50.1067071852292	-7.35083949852133	-32.3921582532852	48.9555603086663	-8.68734053132734	-33.6691528896904	47.538153763377	-9.42245033035856	-34.186384128301	46.7276697613566	-11.2035348723336	-34.0432288041635	46.4122486469694	-13.2234222090623	-34.2613685144646	45.514010031263	-14.9978916491745	-34.7212282866716	44.1101331005362	-16.4259592458187	-34.4307820244479	43.3496588059874	-18.332712685385	-34.1814568825957	42.565017670318	-20.1268296530504	-33.9190543971503	41.6836067853435	-21.8666986934254	-33.5058072615912	40.8448949300654	-23.6142257325249	-32.7636504824649	40.5349058768983	-25.3673919735848	-31.9122354848337	40.3163900296729	-26.8246750056056	-31.3134189378669	39.4737800091006	-28.2538364036796	-31.5697716740499	38.1975105343029	-29.469073442767	-31.109954433418	37.4416018217134	-31.1569273660444	-30.4450376181865	37.162188587139	-32.9274270375741	-30.026871429136	36.5161486630006	-34.769902891267	-30.2404808092645	35.186478430387	-36.1915481483527	-30.1895632209157	33.8615886807868	-37.630120668288	-29.1571374441784	33.5421362653267	-39.2081976861382	-27.7756481675734	33.7704347519972	-40.6790940643741	-26.2745332560423	34.195746734349	-42.1063922792872	-24.7554577176418	34.7198013907699	-43.4609126120049
1.10408920004555	-62.6913354748533	-48.6649399061458	0.793860172820624	-63.6142098640746	-46.7270454166482	0.517306160215616	-64.5308278072804	-44.6872974539186	-0.349182452659353	-65.7550950254586	-42.931206628892	-0.797711118486178	-66.97746955085	-41.0053355081421	-0.547535067708512	-68.0933459523627	-38.9799726425425	-0.31038525010199	-69.1534973131672	-36.9346997612363	-0.291297022327068	-70.095031658513	-34.8111177223065	-0.897654851418236	-71.0472281376226	-32.7575091729459	-1.33403988404199	-72.0379836599384	-30.6780679471769	-0.963842759716866	-72.9117382100122	-28.5192588401546	-1.1431806066957	-73.8486528170432	-26.382700222096	-1.25237748817646	-74.5389415698685	-24.1819476745167	-1.33244661792025	-75.0660072539342	-21.9544548349883	-1.46832521805549	-75.5686421998254	-19.7505053104242	-1.66632158054279	-75.9787264316709	-17.5679132355971	-1.97790820057451	-76.097409748436	-15.3816222543649	-2.28620802723216	-76.1078985274943	-13.2068552358943	-2.08819175171489	-76.3048610793678	-11.023146224298	-1.80127347243837	-76.0752439056514	-8.8741013969517	-1.55812373293846	-75.6918751598602	-6.75499709635531	-0.451537761329899	-75.2643682274211	-4.89429897528165	0.35379919716493	-74.7346321213029	-2.93876635658258	0.52534476641271	-74.058870448462	-0.844000632482751	0.285672213331454	-73.290019706466	1.20768269365496	0.0261558767585853	-72.3557290872743	3.16805948443731	0.232055436138922	-71.2928404294053	5.08646684570127	0.253431352373382	-70.2598696308906	7.03646205287609	0.264793999337857	-69.1006795441805	8.90028074601948	0.538836334888155	-67.7220622535575	10.603384969221	0.597178659347586	-66.3134684885977	12.288615594076	0.760923100946692	-64.8347063349059	13.8886426028431	-0.344307107151411	-63.6785771658074	15.4191412115119	-2.34160450800674	-63.23975837063	16.3054715745955	-3.89345387655916	-62.0549729966961	17.389547677214	-4.66937217177342	-60.5058936386117	18.8380616805028	-6.12231335650972	-59.2339072887081	20.0529837270103	-7.28979073997156	-57.7324090785478	21.2778003642319	-8.04301595552677	-56.2624319918998	22.859654858526	-8.09128325420129	-54.6472112048338	24.4975055275657	-7.70534533199222	-52.9600210669405	25.9991271687608	-7.54520355903326	-51.2822261293993	27.5106178202241	-8.01040084792062	-49.4922852173992	28.7857012813681	-8.57852935691563	-47.7242143036952	29.980111226145	-9.45534431985569	-46.0244614069897	31.1039256719346	-10.7831159118974	-44.4441211860598	31.901207258923	-12.3315412878664	-42.9458218009679	32.5394400021925	-13.7364491125394	-41.4454218098296	33.3729623309546	-15.6233515211125	-40.3133204174017	33.6380207537085	-17.7130685251465	-39.4339269200571	33.5248694801187	-19.7226856923333	-38.3231333346352	33.6730994898746	-21.7895735559021	-37.4103598937654	33.5626398607603	-23.8062985876232	-36.5543729688403	33.0604546790606	-25.988321369066	-36.5738417944384	32.3394497081768	-28.1154173294698	-36.387947989366	31.5190324907238	-30.2576015360552	-35.8499013670813	30.9476101835472	-32.4008951039309	-35.2623495643867	30.4380395627593	-34.4079776564709	-34.8946201864643	29.4520566459298	-36.1769320253221	-33.864901322872	28.4955055814872	-38.3108358617838	-34.0413333051089	27.6722511272543	-40.3966693110807	-33.7077128034151	26.8897312454504	-42.1398592710968	-33.2082331126614	25.598091512705	-43.9335301887684	-32.4300285755274	24.576710722015	-45.7441234026863	-31.6466901651652	23.7006566426537	-47.0890888894535	-30.8977956644919	22.2870915925131	-48.1492043699743	-31.4570341366966	20.5259193963947	-49.2074544992145	-32.1567118218452	18.7824114841337	-49.8633038796118	-33.1777263456933	16.9617434256713	-50.4357084422823	-33.7931309490787	14.917630836701	-51.4262384372456	-34.6496021147249	13.1518511870356	-52.5387523965762	-34.409969867025	11.301193093088	-53.0000911186802	-35.019958032429	9.23205961858757	-54.2821338115542	-33.9402689421825	7.81071803087586	-55.2642670278693	-33.2151727305664	5.95486556510465	-56.0139922050577	-33.3214725605342	3.88917989616964	-56.3066937545948	-33.3874737866584	1.69545155351243	-57.169153934074	-32.5776910043694	-0.18435766069454	-57.3553091251131	-32.7979065031036	-2.36089364393495	-57.4081176519878	-32.5430501454687	-4.55549228959856	-57.3254218598236	-32.329791970754	-6.77644356086326	-57.1243329175008	-32.4152038021268	-9.01363927633066	-56.8224102079024	-32.7206717988586	-11.2391537207838	-56.4317424968514	-33.1174694605292	-13.4663981002907	-55.9705891438922	-33.3414238556804	-15.7208031440134	-55.4863206913501	-33.224281368622	-17.9767704579768	-54.8648196416294	-33.2511091685513	-20.2016834558142	-54.0278014164043	-33.6628019189569	-22.3052613064713	-53.5031487222659	-33.3083287540816	-24.5523887806389	-53.0609888194222	-32.5214259463456	-26.6829467416135	-52.567569311235	-32.22585314178	-28.9186421940234	-51.2750488528849	-32.9473392820456	-30.7324678678887	-50.1834998789951	-32.8026653205878	-32.8376461201702	-48.9573825748765	-32.3314700373622	-34.7279294666817	-47.5924412383464	-32.7477271863721	-36.4961792269268	-46.2913295200013	-33.3953629268081	-38.2278347100438	-44.574058601207	-33.6510174563873	-39.6794029427509	-42.7720631444902	-33.9344196868581	-40.9811431627802	-41.5541778966109	-34.3609284179826	-42.7683472485192	-40.8280480440699	-34.8761103185641	-44.6610159010167	-39.6230422438435	-34.9154107286162	-46.0491703397071	1.74416629985035	-62.8060494901063	-48.7640603732482	1.35927172365879	-63.2968549770772	-46.654845676776	1.10289938405402	-64.7302707013389	-44.8841870936983	0.13256006333163	-65.7061245356442	-43.0368891722944	-0.309374717520765	-66.7884690724465	-41.061066387687	-0.166340770931394	-68.0299112201635	-39.1356103625531	0.241664490319815	-69.1770551830463	-37.187875494865	0.469882916642035	-70.093431159983	-35.0945723398429	-0.279161547258742	-71.186039207179	-33.1907682877074	-0.710573431586873	-71.8777371387158	-31.0230537337538	-0.581235124759132	-72.9100947833957	-28.9477675667759	-0.377541338618999	-73.7724345942275	-26.8035331659258	-0.835380896967964	-74.3190429560703	-24.5953384468391	-0.766155091696927	-75.06877242249	-22.4336558310528	-1.22443327772682	-75.4623986273839	-20.2363278401113	-1.34902080116666	-75.734859381336	-17.9999878692397	-1.57052056579065	-76.0561177547978	-15.7981064337208	-1.94381312130713	-76.1693014646786	-13.6170217513777	-1.50392099831182	-76.3045940547252	-11.4451443157797	-1.36573453278481	-76.1599660445692	-9.25871583200476	-1.05486560054603	-75.8234400798392	-7.10270521187578	-0.120948643301282	-75.4644693844944	-5.12371953234979	0.909272992269344	-74.9674140075259	-3.24599814168202	1.31033882532744	-74.2356423264886	-1.18825021944185	1.28581260384204	-73.4148734520695	0.90211569941428	1.13765694066597	-72.5201097175117	2.95317029104308	0.997909382324375	-71.5415590038881	4.95923896783061	0.988411702742269	-70.4627250384274	6.91526451773542	1.06528072901317	-69.2421752578025	8.78197129530185	1.10571405330022	-67.9085639593055	10.5486732342255	1.07996323433875	-66.5339754464513	12.2729187284268	1.12325074200388	-65.0583033084736	13.9124253556796	2.3094987058545	-63.8431629355274	15.3750338411655	3.80126798618452	-62.7403513808833	16.6624090570215	4.70083474480674	-61.2536588827092	18.1576418510756	5.22650642183054	-59.6577549812306	19.7800193868884	5.4991864825444	-58.0183513422966	21.4254664784371	5.81119595189889	-56.3931264061472	23.0865309393558	6.07202864765853	-54.7563788828838	24.7565964000145	6.0308655759827	-53.0596137738825	26.3682499223518	6.20352137934503	-51.294794673999	27.8833939832694	6.60658095892275	-49.4542712536328	29.2399169610362	6.58785437229252	-47.5605449913115	30.5386917893485	6.97751715321722	-45.7590976246843	31.8472336132311	8.05187022045842	-44.0665942691418	32.9050066524708	9.2311776028779	-42.3370894442774	33.7841870314126	10.694781456367	-40.8000951748084	34.5898254059945	12.4298027718869	-39.4334587812524	35.0154775664216	14.2524193844877	-38.1332581033941	35.2566163692756	16.049107969335	-36.8700280387291	35.5803969619163	18.0248109978525	-35.908950552019	35.5095005527433	20.025732369461	-35.0928793154731	35.2904592495975	22.2084911010706	-35.1588517274928	34.8119032346677	24.2905221809848	-34.6361899131055	34.2479649998928	26.3634799578242	-34.1200622290129	33.6733910136536	28.509973528973	-34.3202405319935	33.1233385892459	30.5663311375546	-34.0161070839649	32.3515881452285	32.5790577108596	-34.0344377992133	31.4724799286391	34.5222379693419	-33.7659292523442	30.4850571727794	36.4549003684849	-33.0215082326102	29.8279021707422	38.3423473270863	-32.9220336526177	28.7611987746854	39.572842871692	-33.9812642137984	27.3102116640656	41.1148997709515	-33.934417201525	25.6740932730174	42.5869346612631	-32.2066306937298	25.3481655961431	44.2837133281285	-31.1055467414676	24.4811785719547	45.7263241507011	-31.2845364679009	22.8457643832532	46.9583365325355	-31.7655725092981	21.1134128320086	47.8723196059088	-32.5115743183152	19.214312602004	48.9067877800168	-33.2985256783261	17.3983381350745	49.5710769187773	-34.2635472784543	15.5376983763823	50.0105045711765	-35.3679238367362	13.6698478796539	51.24669262721	-34.5283951819469	12.0698643209811	52.1364460822962	-34.7948881823824	10.0730164243367	52.9851352545407	-35.0247313282074	8.04162518813356	53.6971577839698	-35.1391482316907	5.94177923563413	54.2165980237596	-35.0964191571959	3.78405438751784	54.6411112081494	-34.8842807135886	1.60182999019386	55.0455667021575	-34.5068596049066	-0.569448791149412	55.403441645199	-33.9586163068177	-2.7331013017144	55.4997891711834	-33.3422398618309	-4.90883704669148	55.3055859921211	-33.0797366208182	-7.14959332224282	55.0215102215612	-33.0989244600064	-9.39532315336832	54.7202944949819	-33.4097442588949	-11.626547929659	54.4051206842706	-34.2987286609673	-13.7222966568831	53.8611364339263	-34.9834231896012	-15.8678850895986	53.2255445471539	-35.0927732619332	-18.1108822961065	52.9504161180027	-35.3128903594434	-20.4099591104246	52.6762405113103	-34.3202557391386	-22.4761871707891	52.3159332502562	-34.6055040127342	-24.7299743801703	51.6871852946151	-33.367325263079	-26.5733556257214	50.69297990088	-32.9853110248858	-28.5968913142576	49.3293070499509	-32.8665193159555	-30.4167141465052	47.8583968414686	-32.523519398667	-32.055807619096	46.5900789106093	-32.7835841358674	-33.852204449988	45.4416143779401	-33.874067623393	-35.4615524081238	44.7697781494641	-35.1291806357032	-37.222755874846	43.5162854732135	-35.6925024776565	-39.0385956906553	41.9138479801628	-35.8688018415407	-40.5499059767307	41.35416892962	-36.3498339531705	-42.4948889604506	41.8672885354707	-37.6946573697633	-44.0386545759182	-0.52560794041907	-21.8931454193912	45.0689857731264	-0.537315120564597	-20.0032608721328	46.0603140478586	-0.485428623378599	-18.0956088027127	46.9530775808207	-1.20140392033514	-16.1739108207349	47.062013597637	-2.18410873355786	-14.8199080206168	48.1694505149302	-3.87552109328756	-13.9626861350925	48.7735404706179	-4.22064718983005	-12.1604836358343	49.4200465673892	-2.3480946416011	-11.675136539956	49.6456413026325	-0.532840540790796	-11.0258237496334	49.811372952909	-1.48593606466522	-9.81672244088824	51.015423198179	-1.33814663385895	-7.94760461591717	51.5442716355716	0.409432381511059	-7.47817094940443	51.4161626416435	2.35195846958713	-6.97734802610043	51.7960736119783	3.06796446461372	-5.31432841135488	52.7872100425402	1.12313964796262	-4.71637191671657	52.945326576483	2.52898701122438	-3.17631256032184	53.3341520435432	3.55084586868904	-1.55453591342699	53.3747582956749	2.59060382008634	0.0963730043478432	53.7524426631929	0.856540346441543	0.94018483057614	54.1370549665604	0.00796966405481466	2.72770386348647	54.4468333479166	1.67188473912785	3.78551939918019	54.5152007734201	1.5687506809024	5.82687644778949	54.4706983299972	2.35298314231112	7.45749162353797	54.9136712307869	3.81746125119156	8.57032766540448	54.1988984548676	2.57154359571012	10.1493873184063	54.3086769901772	1.52410126114761	11.2719912668293	55.3854686222496	-0.409221180905998	12.0571650381528	55.3035966710592	-2.31071523773369	13.1158833896349	55.0533676177694	-1.44908496535085	15.0121347057348	54.7428323275513	0.00273971152373894	16.575679716355	54.4542039458993	0.403179766946821	18.6281486783206	54.1451806650761	1.29779103515511	20.5586012634183	54.0591245520852	1.45820754444343	22.6274370596764	53.9138645617219	0.671968961161586	24.5729694320589	53.5966005788542	0.463883747619296	26.6951290557854	53.1295135634556	0.268495769729511	28.6512805393546	52.8800729077284	0.438813961194702	30.4393452850051	52.1384212768733	0.716637889628832	32.046822127207	51.2822269266888	0.272537940716924	33.7179478390914	50.6525963240419	0.142496934841488	35.4136914753939	49.6046390390256	0.366966893598158	36.9744475104209	48.3648755288248	0.382988557764992	38.7301074622578	47.3495628654485	0.24894178360091	40.5571348938004	46.4680864536283	0.17960046628417	42.3864312329826	45.6793515255609	0.285006100242909	44.027390032393	44.4399314697649	-0.0258765014246739	45.6003467170471	43.1229510778358	0.0556013428244049	47.5879134071118	42.4918233967054	0.104241856659955	49.1231907222157	40.9447657222216	0.394201906559269	50.7872598354429	39.7738302348354	1.86670217102997	51.9958289403494	38.6737569749403	1.77965403138121	53.2268244270659	36.7856234627994	0.857731172150484	54.0524667132609	34.9416026135512	0.850022628627003	54.6268874664974	32.8847456578713	1.08235442188541	55.9333867072507	31.2477653137482	1.37576423564164	57.484788448456	30.068500266093	1.93440218960287	58.7710513583833	28.7997120485835	2.53334762433809	59.9406232555708	27.6356862490494	3.11330266042191	61.0639270757813	26.4956429287392	4.20658088818207	61.9122059711047	25.4096337186049	5.86150811453361	61.9595468346277	24.9691411135392	7.82486800227425	61.4806439727914	25.006033613751	9.86775928691852	61.4279235080275	24.7544065344925	11.5580530719835	61.5795286741617	23.8066852270372	13.1183645786314	61.8573446218702	22.3800425404602	14.5640356318979	62.466250525064	21.1384608142908	16.1468346364445	62.8420691825021	20.0708347029345	17.9476080559028	63.131046262332	18.8495552027319	19.4394605872711	63.5721899651265	17.5846236045947	21.3346624459116	63.3990501541516	16.6485507163271	23.0472480509973	63.305131847601	15.3275467258095	23.8957478393349	63.5804437499689	13.5254626624006	24.5150694884652	63.8899305734614	11.7574995610301	25.3184186089473	64.3713771255787	10.0215044117366	26.6571358581281	64.2131586235641	8.63053907406083	28.0454760975962	63.7768682606943	7.29952276732042	29.5902187545576	63.3647581307496	6.00226984124733	31.1809645106163	62.6771265949081	4.99180635606126	32.4806878492839	62.2012269096213	3.66623170614723	33.6258570095895	62.0262409234223	2.04933760341092	34.7649848106117	61.7654125019203	0.320239612245126	36.0329019864387	61.2434925092988	-1.24168170661366	37.0698673512446	60.5353837804936	-2.9015580023689	38.0965643965124	59.7380036677538	-4.73650211257529	39.582471611052	58.6625303896384	-5.90777131006906	40.8691166028523	57.6495345442118	-7.34588561595113	41.8229327059164	56.9342820099453	-9.09608147340217	42.7207540439277	56.171588414527	-10.9103686180742	43.2608601098486	55.4440799044439	-12.8701909596562	43.8137637581866	54.6104193890249	-14.761145847511	44.6586104663347	53.52553211923	-16.4844203462457	45.7209788940112	52.0636168543337	-17.665187325945	46.7572694392171	50.4381115044922	-18.3425990741474	47.2631488068077	48.9984697103232	-19.6418094964207	46.9730266590466	48.3237968573949	-21.4778923443633	46.4937039556222	48.0111600223378	-23.4583296493048	46.6538901940111	47.2995454832391	-25.5117367818414	47.5620424085873	46.1898157133307	-26.9149990719891	48.5269116261284	44.8688653079207	-28.0710507315304	49.3248993829831	43.4871067200026	-29.2500662785227	50.0856298992999	42.1150517996795	-30.4049719968196	50.4822097507397	40.7025715205201	-31.822658713652	50.7991307864462	39.2044920201138	-33.1270446697213	51.8752311917402	37.5197600305835	-33.4451923239922	53.1673802224852	35.9952410992384	-32.7112334343088	54.3642247281216	34.3025022157115	-32.0796463807708	55.5747116852324	32.5448560157824	-31.7720440654697	56.6432298730672	30.6667332815394	-31.4954534590327	57.5445570370673	28.6306272670701	-31.7361407020349	58.292906045094	26.5463671996856	-31.9557421876377	58.8115086241407	24.5916359602422	-31.4739159257121	59.3315694629774	22.6662615592953	-31.4270887583221	59.8230601066865	20.9678441788901	-31.7305208944065	60.0277556744959	19.2661337524311	-32.0615263147462	60.0066505842808	17.6717568991836	-32.5423008819199	60.3938611741757	16.0666768027217	-32.4110232318787	60.9974236899626	14.6806658481272	-31.6433931842438	61.5475636626275	13.284176565996	-30.7948314946344	62.3662948863239	11.8892655834894	-29.7974440860938	63.105550682234	10.3507171979043	-28.876911377455	63.4047896819998	8.54268973786735	-28.3003381576464	63.5708348465612	6.59212055174024	-27.9411942927165	63.7742695163637	4.68145664718102	-27.3386326263903	63.7575352310753	2.99078877403747	-26.214473893956	63.6350521109824	1.20845753107385	-25.2214569207805	63.667177817455	-0.761277646309343	-25.0076027357123	63.2067974583996	-2.70975761270955	-25.2985473339683	62.2019907231609	-4.52340765969072	-25.4856902510398	61.5772197432154	-6.42065476492373	-25.4450247079881	61.2193521972061	-8.37639652394741	-25.5828358788988	60.4316154560881	-10.1988695454577	-26.3092243238783	59.5549241423132	-12.0259391863918	-27.1921817029416	58.857929823658	-14.0215685687663	-27.7678520088004	58.0214204765795	-16.0139697883734	-28.1546431653575	56.9963096138856	-17.7731852208243	-29.2416796976098	55.8825988448134	-18.649336130731	-31.2193655940284	54.3224021219291	-20.2294812717779	-31.5246936227198	53.3431374969517	-21.676382736018	-30.2825150545022	51.8744234330242	-23.2349856828227	-30.2501764598185	50.7838886622936	-24.7588950859591	-31.0794323189149	49.8808971235691	-26.2035421279755	-32.2758062497141	48.8254780811722	-27.5775934712234	-33.4118089969268	48.0273262538196	-28.9743692383108	-33.9381355896672	47.5926782387387	-30.2617821398549	-33.9409595842578	47.2543955032888	-31.2371911840038	-33.6133708216795	47.1422074694957	-31.9466922731874	-32.9903684292607	47.9527219148124	-31.9406411594926	-32.3201414519822	49.2496598757955	-31.9857999673724	-31.2440986818631	50.4505582622063	-32.5545290676182	-29.6577099174167	51.6454788380802	-32.8085639411546	-27.6787362386195	52.244025641157	-33.699669226191	-25.502882794676	52.5848882696443	-34.6547976943097	-23.3428590962223	53.0762307792673	-35.1474469527	-20.9987190252218	53.4844400158501	-35.2465968294162	-18.521378435346	53.8477650741093	-34.4281640957044	-16.2137892455618	54.4287309044415	-33.4830770208893	-13.9961685296353	55.0365137636816	-33.0098594650807	-11.7118039146687	55.3552100271586	-32.7429236479425	-9.35083897133969	55.5142124784357	-32.7720938965391	-7.02125699750468	55.5761032107171	-33.210972535426	-4.73797223289901	55.457632545876	-33.8368638918674	-2.51172778059893	55.1323745362806	-34.377711233589	-0.311305082740039	54.6195108774952	-34.6805652075522	1.87868007117108	54.0100659458045	-34.7786011280275	4.0227241076919	53.4299908161262	-34.8289388411342	6.15900688029882	53.0131823909632	-34.7232227074998	8.32535673692135	52.4078489085016	-34.50862830586	10.4440896978757	51.2153043722193	-34.6520699961517	12.2615317159037	50.1014670539577	-34.6098514378852	14.1192668576559	49.6514701810801	-33.7916490476414	15.9868097691293	48.9851426093696	-32.8613072106194	17.7813158359395	47.9299452189365	-32.193077911155	19.4717824483511	46.8909920308244	-31.5602265346646	21.1778120132609	45.7476785514032	-31.0522174719799	22.9298259452732	44.4251528571426	-30.9916733130335	24.5292471895381	42.9579520396692	-31.997712165325	25.5336077635092	41.5292062833984	-33.4210704093338	25.8763185047439	39.8348538510135	-33.619821435335	27.0393544208392	38.7262685030239	-32.7285291817944	28.4792470105251	37.0919731624914	-32.6156946102232	29.6262962637059	35.2854506707746	-33.1636279259662	30.2952267966232	33.4826802855307	-33.4321260281176	31.1425790438188	31.6593094992465	-33.4691251037523	32.1538470119943	29.6924141716663	-33.7414135633872	32.765244960281	27.6685170027278	-33.7971667285749	33.2281567270295	25.77403952103	-33.2376685770411	33.9762975647877	23.9036047053411	-33.0439707622779	34.9065793284123	22.0048748612362	-32.9320312019355	35.6276647888102	20.1306191094825	-32.5643198851546	36.4646388608099	18.5017829731955	-31.8422892637461	37.5650755621667	16.8515928858699	-31.1510523374125	38.602962704775	15.1474891834965	-30.3982984832132	39.6120853337359	13.2175994344626	-29.6788198705306	40.2024513293294	11.3918778610228	-28.8828858313767	40.9421901809235	9.75907066650413	-27.9304088140908	41.9377767814014	7.88159644256149	-27.0158336088912	42.4106830842104	6.06504697744874	-26.1165164809464	43.0279079283031	4.36966300027223	-24.9809491579627	43.6063822688944	2.66754357719096	-23.9590147409469	44.1558708897042	0.884568097824505	-23.0587540044177	44.2879064716151	-0.52560794041907	-21.8931454193912	45.0689857731264	-2.43871816508546	-22.7049100437419	44.568542030229	-2.37767179946904	-20.8716371777489	45.3173070218655	-2.47239012001965	-19.0428060264195	46.2154791679501	-2.35034269134305	-17.1600018290296	46.9335418874141	-3.61222595810969	-15.6871468343498	47.5279983013278	-4.9361956212412	-14.2483119885928	48.0828790859856	-6.5566066361261	-13.016059785807	48.4696259785329	-5.77642033760326	-11.7189410499165	49.7160340768551	-3.78131938328835	-11.5356534132949	49.9472950529182	-4.02048177351737	-9.69364590424873	50.5935882329786	-4.90784015651887	-8.09783481298929	51.4504810685828	-3.19529670739098	-7.19005280344082	52.2104976055388	-1.12826465788067	-7.19717873328922	52.2109123152245	0.708872150895791	-6.67994311968639	52.1423866492706	-0.531797044854052	-5.30085253561394	52.7322587583395	-0.9552395102993	-3.38649268058831	53.058172251273	0.479361459225819	-2.13098930817118	53.5007156428638	0.0337750203377911	-0.253159114606664	54.1452331628073	-1.7285347250614	0.78461365181769	54.1073306251206	-1.98585709821659	2.79361427140671	54.2036019728628	-0.745153048565502	4.44397904633242	54.4589728052195	0.076228488793782	6.34275524127892	54.6396554069924	1.27752960971653	7.91591304157328	55.0341823064852	0.937594205352603	9.845710583666	55.3126261209757	-0.734805223688193	11.0456433770358	55.0446042675007	-2.56512703548875	11.4946273512999	55.0858221550897	-4.38995805781693	12.4232968234772	55.0448964168291	-4.07464557558063	14.4421423953418	54.5738824776226	-2.43388252288786	15.9217867809518	54.4552996048948	-1.6344030553109	17.91959475812	54.1868059267469	-0.880922548486144	19.8349178122252	54.1107379016694	-0.510477839958031	21.9424140994519	53.9908471521841	-1.12142617962225	23.9561491759588	53.5737756156292	-1.32990944161004	25.9404482986763	53.2921470705863	-1.70123835071724	27.9762350348297	52.8159499771552	-1.39664247913819	29.8385414083754	52.093950080047	-0.899124907878334	31.6970058718199	51.584220229092	-1.29487047528745	33.583913753044	51.1083015800133	-1.27143910907552	35.4658577491589	50.4332495302057	-0.769664623682561	37.1844863487959	49.6533024094978	-0.614883260195714	38.9523425425917	48.7637684726785	-0.762155204319705	40.6708370306354	47.7556747282895	-0.917718320909504	42.1796410924794	46.5275973868336	-1.02974734289101	43.7439341841153	45.333685401495	-1.23463316758963	45.4786135791579	44.218317896039	-1.32571135063803	47.0565029783518	42.8836284228307	-1.64168828133215	48.7499338810261	41.7193891947905	-1.84497206970538	50.4062232801069	40.4142500143214	-0.481178680263436	51.1945146880695	38.9984840720655	0.329266490505111	52.4532074952768	37.5592386453417	-0.108402418649256	53.7635691646563	35.9646254581858	0.0985200620597407	54.7364583662738	34.1137368131585	0.0366873445381851	55.9368146054165	32.4680733942899	-1.03386016242691	57.1665097433715	31.2449222091253	-2.02732487995588	58.2701893528943	29.8901268086009	-2.85097122218019	59.3468708140183	28.4212596589859	-3.67364937535521	60.3499055119399	26.9043035630789	-4.41638410546241	61.2133088433893	25.34154051956	-5.93035810754834	61.8300264886591	24.24798038175	-7.87448314104913	61.9692939800053	23.7552424744595	-9.53641704219973	62.3956778364316	22.5792139026252	-11.0789207775294	62.8554969437962	21.301705847989	-13.0634215498803	62.5905857807905	20.8614005900665	-14.3730420062786	63.2307550056906	19.4346628822233	-15.3725721669844	64.1108022388032	17.908250960708	-17.08929688605	64.2865379954289	16.7824609018813	-19.0131649781624	63.9457885236599	16.2355363574941	-20.2007391012296	63.5100798499984	14.6326413246431	-20.3584877421287	64.2535203968504	12.7529097490684	-21.6655066314265	64.8247925722929	11.3566514080756	-22.8723222810557	64.8009413021751	9.70929197975944	-24.2395112293507	64.8016186110284	8.20324382377411	-26.0781113684617	64.7219460931989	7.33193733842361	-27.3027919838328	64.4031997369143	5.74626087226209	-27.974304811789	64.5535821716123	3.84843620490674	-28.1746513702711	65.3441806850591	1.99049968618176	-29.525745147908	64.8332230249744	0.533637537314464	-30.9560382269457	64.2644095804896	-0.845756242424931	-32.0855848193762	64.056458461993	-2.51121595520595	-33.2966651633154	63.3199259277545	-3.92154437477259	-34.3908262716105	62.6147756906353	-5.49694351801003	-35.8684022656341	61.9551397981007	-6.72642869717175	-37.2490512689495	61.331011870724	-8.12607792327201	-37.9037092233478	60.8986506814137	-10.041223122788	-38.5391467443147	60.1272713762463	-11.8167960589056	-39.3082997468447	59.2065238433323	-13.5059287865039	-40.2750546736632	58.1906775168535	-15.0025725747824	-40.9726067157777	57.0373411294394	-16.4908345770506	-41.0797183268959	55.8670131222071	-18.1241484151288	-41.0486994777503	54.6762773629327	-19.844947959948	-41.0008383591253	54.0287464758379	-21.8508254998155	-40.8413281431825	53.9383114429912	-23.9076878486945	-40.4821040024377	53.6017425090245	-25.9062352579986	-40.6776397544208	52.3860992742682	-27.5375072704891	-41.9464826427498	50.9329088812041	-27.8209291137058	-43.3526664151487	49.5015000306531	-27.8698971249142	-44.1134030227436	48.1089368695658	-28.9691140533321	-44.8464011615635	46.8098698880233	-30.1866558499899	-45.7701891871734	45.3670542161841	-31.1600350787746	-46.2452846054378	43.9251548591688	-32.4201658553842	-46.646944655791	42.4776683661363	-33.5801016487416	-47.6234077997779	40.8956094147203	-34.0006854363694	-48.8276170398908	39.3008324308568	-33.959872960608	-49.8915917825502	37.5678593043073	-34.0365981764988	-51.0083875145522	35.8330309919989	-33.8765399352383	-52.268117324142	34.213535385919	-33.4209891843395	-53.3994705254085	32.5162056122252	-33.193688894581	-54.1828122888241	30.6756409799294	-33.2839556742947	-54.7244289766063	28.8508881024612	-33.5617625124484	-55.2762085615155	27.1107656155344	-33.9716240471398	-55.919853558977	25.4361756535756	-34.3053593263801	-56.6525311781261	23.8459321354032	-34.3717442711608	-57.45685083588	22.3390612713233	-34.2158015650691	-58.207425710139	20.7967633620073	-33.9915019416045	-58.9543196042758	19.0751169878915	-33.5978231446977	-59.8315558330871	17.4846470891396	-32.8853527892895	-60.7764580855614	16.0163727417735	-32.0004576463112	-61.6074123743113	14.4098812208578	-31.2134480996211	-62.3118530120701	12.6504821226269	-30.5880958617231	-62.8905953978637	10.8283657205778	-30.0218905699196	-63.2177646444564	8.88951625596958	-29.4671325990218	-63.3023723660005	6.91557742402541	-28.9384538426693	-63.3108529211203	4.97527778200425	-28.3360700689913	-63.3070689698072	3.0435287320357	-27.6613064483151	-63.2680317702076	1.06400113800262	-27.3108211548713	-63.0763454904399	-0.918871022507098	-27.5463833730891	-62.5006145266786	-2.90801405386878	-27.8038314103793	-61.6447654757064	-4.85526946273366	-27.8739740712827	-60.8033912386421	-6.71216420726373	-28.4614486909146	-60.0826106585051	-8.51840476815018	-29.5841125968585	-59.3935785833454	-10.5343787520938	-30.4272793532765	-58.6323992773534	-12.6868992857568	-31.0642396517132	-57.7269675426112	-14.7585240711151	-31.9389047366418	-56.7845441919548	-16.7523270995866	-32.9930979140962	-55.8098515331446	-18.4681698366065	-34.3931034931805	-54.4432607682921	-19.8560111437544	-35.8043845365506	-52.71468945435	-21.3585347015533	-36.1699680804548	-51.3099159686675	-23.127196472467	-35.68785822017	-50.158629320258	-25.0599527272075	-35.5772372590542	-48.9631854009552	-26.7300528562686	-36.1880157721114	-47.8488073422951	-28.1846995450683	-36.9288599970578	-47.137073453327	-29.7205973942147	-37.1013456769368	-46.9303287169621	-31.0187941102131	-36.8464969326902	-47.562443544935	-31.9223529505499	-36.4050930245657	-48.5949736763338	-32.3978977027686	-35.5650874969289	-49.2578122220829	-32.8672204575662	-34.0711354036534	-50.4170693668902	-32.5076865518701	-32.2911077380679	-52.0581124470796	-31.6635247038737	-30.405045255335	-53.0484177021375	-31.9313678500042	-28.1090992386408	-53.216362620471	-33.146879493374	-25.9453420586554	-53.7547601907776	-33.6956288756625	-23.5422385825484	-54.6353568893291	-33.1324117025016	-21.3794834286348	-55.3592640710164	-32.7420700645691	-19.098373176389	-55.7877545320271	-32.9687474915799	-16.7681934590279	-56.1727481992534	-33.0219935238538	-14.4270208258573	-56.6844854075514	-32.6445105556728	-12.1846920527819	-57.2142933425461	-32.2161111315981	-9.99294911116813	-57.5146825585127	-32.1239314070715	-7.77268466841925	-57.4889094288325	-32.5181930410765	-5.60515144081299	-57.4504486450089	-32.7129134200963	-3.40756612602171	-57.3060064323707	-32.5201377884632	-1.24822459033171	-56.667193836952	-32.9401624651959	0.754713302461492	-56.1586679506954	-33.3270560879857	2.79961626021474	-55.7723461124339	-32.9606444639111	4.86263210973407	-54.8502331763031	-33.2306802531208	6.75201545996836	-53.8493677383403	-34.2714829428864	8.24714889341879	-53.0144804756913	-34.631996991537	10.0933092168104	-52.2436225257104	-34.3586268691283	11.9774621545036	-51.1604646312217	-34.3022739656377	13.7216888309679	-50.4546344515314	-33.6350452662523	15.4903503565749	-49.8858226529067	-32.8219902711373	17.2397524876528	-48.9996056966289	-32.1785664365918	18.9524036276386	-48.2096039636092	-31.3397721645075	20.5694351769516	-47.2304246197445	-30.8800812146237	22.1974159720069	-45.8933088393464	-31.4153391787468	23.434090062853	-44.3751279539272	-32.1756192289978	24.4331117120052	-42.7749641061283	-32.67805924587	25.5304578494968	-41.1023966700703	-33.4814164940039	26.4155535542828	-39.2311487059777	-33.9792344132665	27.1809007127702	-37.3343545095456	-33.7564545578673	28.0563896223213	-35.4843879379606	-33.9332729930013	29.055574139296	-33.7741835596593	-34.6796206370818	29.9792139189841	-31.9093259008846	-35.3236598667794	30.6239562663859	-29.9025347617049	-35.4082738118125	31.1361265157095	-28.0804895081356	-34.9130492440159	31.9345977737002	-26.4052842788945	-34.3555737604407	32.9545172159825	-24.6742352708206	-33.8566439691056	33.9748665343429	-22.9665069427751	-33.1935137627285	35.001709190838	-21.2539045935402	-32.5539526329451	36.0086971365964	-19.4530074711037	-31.9404504069756	36.8960015969762	-17.5884422660964	-31.25117860306	37.6407823114629	-15.7386309506693	-30.5382228409849	38.4462578847662	-14.0110530192979	-29.7510328176906	39.4151413909058	-12.1398442457674	-29.1408734896062	40.2152172138469	-10.1924545039582	-28.4574651463262	40.7649478556351	-8.360049387764	-27.5377243367531	41.3577608748174	-6.9772915958195	-26.1956671912487	42.2863227457418	-5.87170129683776	-24.6342757339371	43.2658653281995	-4.09907134762587	-23.6830829011367	43.8924234801862	-2.43871816508546	-22.7049100437419	44.568542030229	41.1287416472554	-37.0851360929959	-43.9019423577748	40.7797804302645	-35.7506811986819	-42.7345774970051	41.5200304377363	-35.5844692554426	-40.7515721712048	43.2584033479343	-35.4419069371063	-38.7519583075583	44.5276783719009	-34.1585125391195	-36.6190127695484	46.3186114510413	-33.3137296704868	-34.8447000894829	47.269994554702	-31.5415469787672	-33.9226639696074	47.6017506338516	-29.1428599655379	-34.622096616555	49.155106764564	-27.1411498936632	-33.4129461997106	50.1409648069417	-25.4106520226373	-31.6363767737277	51.4666445616922	-23.2702485377387	-30.5618250821531	52.8116373693628	-21.2518835540719	-30.2919726685522	52.9821638416121	-20.0024293999127	-31.8981930084998	54.8119298641997	-19.3285782135103	-32.4150631699754	56.0273252224438	-18.9195993315661	-30.4591731984408	57.2231829900273	-17.268143135087	-28.9162238179392	58.2496531538375	-15.1576174063797	-28.0924268976651	59.2708396431773	-12.7171862564303	-27.585804914127	60.3605036883765	-10.366145927602	-26.7045879078113	61.5568695278855	-8.19933013383672	-25.8530500299013	62.0866104417096	-5.65408634667484	-25.7983878280654	63.1803190102962	-3.37787872739855	-25.5509063325385	63.6911454910184	-1.07485477169123	-25.280692110797	63.6380362667899	1.20326543408986	-26.3394124591578	63.6272571603994	3.66293109876711	-27.2963829512006	63.1545164231592	5.58601740742619	-29.1698436198829	63.1743395259359	8.29339982462485	-29.2305572374047	62.502260049563	10.4869405333625	-30.4226482025876	61.8130625713267	12.5903471985083	-30.8853013336232	60.823014553283	14.0889670165295	-32.1189489923118	59.9846524346276	15.3106984731765	-33.073886544532	59.7126841048161	16.8387716862458	-33.4642238354763	59.7067125469293	18.396145455642	-33.116761400104	59.3105890455179	19.9164418879716	-32.6318748162314	59.238982678243	21.4298700875576	-31.9883789750993	58.8264581216915	23.6739184288534	-32.3047725093526	57.776874140888	26.7428143613864	-32.2003889332472	56.8940878049233	29.6443027193804	-31.7901662396042	55.4962908225179	32.2756907815831	-32.682372358705	54.0032710769861	35.1451866587463	-33.1398915365001	52.2984479591432	37.3061250675757	-34.1971990468445	50.6288439704026	39.2414059691023	-35.0517061889754	49.4344456060834	40.0168032698795	-35.8868903925176	48.8844598626223	39.8736995325444	-37.1927924834494	48.1704027365064	39.6233629307385	-38.8362215403601	47.1260523597414	39.4109992583037	-41.0966920706384	45.780191934876	39.4991074248648	-43.1991754965878	44.6368646790405	39.5050954599616	-45.2378282700389	42.9558106362171	39.0213579255502	-47.2562823561349	41.273871025518	39.1181732599686	-50.1406381478431	-39.2251899899327	-34.2152101446082	-45.9120046021182	-39.238273832354	-34.1107419034498	-45.2517293250252	-39.712699211801	-33.8292289460918	-43.5918474063111	-41.9083600120212	-33.5039855877184	-41.4877500474418	-44.1202076864509	-33.0483116512806	-39.7832312037458	-45.1383987349701	-32.9845344036647	-37.5849301125413	-46.4316059707166	-31.3297519141221	-37.0342288440189	-47.3845492015887	-29.0415779851976	-37.295146373113	-48.5611423431241	-27.4887165251382	-36.3520184886221	-49.7226852383052	-25.5999830815527	-35.6675938675258	-51.0655982332303	-23.3514991864229	-35.7243033681464	-51.9956262338357	-22.1039872717103	-36.296802759764	-53.1860223749023	-21.0633687003741	-36.3929991627537	-54.2798112779139	-20.0696477433257	-35.3185908263515	-55.4430136089948	-18.6715846550871	-34.3990195324205	-56.8015075677893	-16.7856947398778	-33.0879783138581	-57.9672203061025	-14.0328799806018	-31.7201352120169	-59.0363726728734	-11.0452697520017	-30.5669753199729	-60.4681690677122	-8.21382670031207	-29.4408385463702	-61.4693548052068	-5.62700301563857	-28.6236564143104	-62.2086718748581	-3.06395775874798	-28.4593237781741	-62.8362467557428	-0.405532487703153	-27.860761391221	-63.0722600220412	2.83277956836422	-28.5302749015977	-63.0522545917203	5.8439245652628	-29.3783384551062	-62.8060084023811	9.30385501350789	-30.0117856486382	-61.899993593535	12.3040309305037	-30.8962350926642	-60.5116391624252	15.0247553939685	-32.2434729207751	-59.2812772817083	17.6891658889957	-33.0026339029768	-58.0575310539998	19.5830523504537	-34.3000696242901	-57.061826931884	20.9017116217951	-35.1733057635129	-56.2802881234864	21.9996897681847	-34.8443067299596	-56.1204006268145	22.8035414048399	-34.5938296945745	-55.7981243456518	23.2153939477525	-34.6088956717371	-55.31416592655	23.9149392902891	-34.6152467229151	-54.6281000776161	25.1703449060182	-34.4708847094769	-54.1506352452775	25.6548089149724	-34.1926975720455	-54.3100952056471	27.3233912842546	-34.196509955265	-53.6212627830389	29.0729202906018	-33.9673878646522	-52.9135156628982	32.3714776528519	-33.4086196826054	-50.9200764065675	35.0301782395351	-34.3950877157727	-48.9510646830349	37.9503941660679	-34.5671053182428	-47.4060861351586	40.2270028385607	-34.9545148634199	-46.0943213573416	41.078220682791	-36.4690539626467	-45.4556514872227	41.0032341570718	-38.252449528605	-45.0633907521175	40.9502215693329	-39.0777016268268	-44.8136794658987	40.8935436514344	-39.5183829336872	-44.2372401113367	40.8120599158657	-40.5676052856308	-42.5678145178738	40.9864749266291	-42.9044644552723	-39.8845859287938	39.7821761736872	-45.5886281981096	-38.1759155636819	39.4338658105958	-49.5335821071073	41.4208472130404	39.5917679549714	-49.7219464613145	42.8520703157003	40.211994015534	-47.5282769251356	44.1703775005197	40.1596908508193	-45.1512914410874	45.5313140263052	39.9387315541398	-42.9138052770618	46.829849954998	40.177863874221	-40.9851888373886	47.8728621599889	40.5642566794761	-39.1522714860653	48.8035799380581	40.6985951770466	-37.2614016459323	49.5682785574885	40.7414581577117	-35.2775065650327	49.6413960379912	41.4223487463141	-33.1572155439446	48.826404322328	42.6794462706116	-31.6384577019461	47.8232014003495	44.1552176635722	-30.4964318877078	46.9561427665176	45.8894488045925	-29.4677385551848	45.8043970399915	47.6423503602527	-28.4774612526882	45.6914012107608	48.6461758572757	-26.4289747500133	46.227234044587	48.9992653512922	-24.2203650249849	46.7571025924596	49.2857630856254	-21.9141814541362	46.3689866571057	50.4628509152368	-19.8818514382917	44.8516531710133	52.2076951083897	-19.2131303100266	43.8607374158141	53.4729510119879	-17.4457301636479	43.4546670897529	54.7185765879763	-15.5280608353696	42.9833123692039	55.3883406526263	-13.3379012517384	42.4143115243868	55.9720162845478	-11.2018758391838	41.6618338980105	56.8757322435405	-9.13270323326839	40.5288978091098	58.060440444843	-7.32063908612758	38.6681935222038	59.3724726259488	-6.32178315077182	36.9583582241016	60.0665545885828	-4.68490289664513	36.0717292688736	60.94896772497	-2.57531720630042	35.1199203613568	61.7636503359495	-0.476573159632459	33.6955691485557	62.1837205955014	1.37155234356018	32.2433473421754	62.6903344585546	3.24490674977923	30.7088471967351	63.345677206887	4.93475286261411	28.7918599526391	64.1746516099784	5.89862858473585	27.2592331627562	64.4567643047112	7.58763029834332	25.8594968951052	64.5517927552954	9.35467768720778	24.4063184874633	64.6676849658757	11.1106909776967	23.5485005997141	64.111173425987	13.1496528821191	22.5370666965588	63.671379377827	15.2055071967182	20.7569292322012	64.2051421306567	16.405085267251	18.7624441467939	63.9583845262152	17.5512481849234	16.974994250338	63.1990538186561	18.8871682739764	15.1132260099098	63.0269054002473	20.3492511345651	13.4280776584188	62.5118043434157	21.9869890201225	11.4601339439806	61.959857104145	23.285575145572	9.22137734599132	61.6817506467342	24.2995149983453	6.81241201520882	61.9366294590124	24.8327105478041	4.36178215836059	62.0560861633669	24.8289858998956	2.7366222379244	60.8902793562612	26.0133760386717	2.08063460076317	59.6853816014399	27.8018220197285	1.46740801408268	58.1854195440367	29.2553586703541	0.192740577715145	57.0762564455939	30.2015565690757	-1.23953551788752	57.5377721956472	29.9703725651456	-2.45485815751426	59.0055406939642	29.2764248914276	-3.04647246433226	60.0625643154194	26.9928240240036	-3.89626459607929	60.7938452214861	24.3857554542243	-6.25050422892813	62.002828130366	23.9194532905335	-7.76961227649746	62.8722278979292	21.9682484526412	-9.66025625819876	63.8619659168018	20.424870883328	-12.0955255398877	63.5504290442272	20.4186406136346	-14.057260519366	63.5047900980888	19.0347931998802	-14.270238367485	64.5587301863229	16.816029720768	-16.6063362408276	64.1419935097039	16.517876720793	-18.4559846087197	63.9840598011614	14.991137128383	-20.1280417349294	63.956375979651	13.2924642160591	-20.9616458620039	65.3218687194256	11.6318351486198	-22.3828630454702	65.0805507292636	9.9040804495371	-23.9450466094647	64.7055413576944	8.36204274762704	-25.2488949041054	64.7797548947248	6.51488368765554	-27.1299452509572	64.5826826614673	5.27454640606435	-27.4944778114263	65.0700518453779	3.1666748823182	-27.2777601952324	65.857429604231	0.910345887541353	-29.3359029969952	64.7790262676879	0.43203384654454	-30.1677177640259	64.7827440695366	-1.82359500405516	-32.184002095002	63.7805160764952	-2.70146969912859	-33.1760359234077	63.5181933091315	-4.91869405173535	-34.6888687044713	62.6243968449484	-6.66277164564617	-36.2508976354336	61.8956944586526	-8.37342070717071	-37.9478238118014	61.0032297566197	-9.74865072467823	-38.1134702889235	60.3534463890829	-12.0287727251011	-39.009281218849	59.4229838906179	-14.0441844907472	-39.9668348779487	58.0360796543394	-15.6765649379056	-40.8777332649684	56.5927341226458	-17.2947283101991	-40.8546689663991	55.7293246603824	-19.4300006518339	-41.0272797773862	54.7966590372001	-21.6273480365071	-40.6054409938745	54.5102533435303	-23.9710916578163	-39.9228266768275	54.1342751023581	-26.1165427210887	-39.3437398623427	52.9421243981182	-28.0294729165639	-40.7689962993489	51.0697637641457	-28.6890355506438	-41.9671449304255	49.0434280020043	-28.6841304448172	-43.0758204518763	47.334622862405	-29.360230101109	-44.4435414362491	46.5922062718494	-30.8689720352522	-44.7466933062982	45.2129522274201	-32.4920426806697	-45.443196225215	43.285972942041	-33.5259376638609	-45.8655291964094	41.9162333757016	-35.2178980488421	-45.3328389321457	41.7974510755805	-37.4115857406133	-44.4177859095168	41.8193512356123	-39.3455360701424	-43.2848618536608	41.3769357184913	-41.093630580504	-41.8590163196845	41.2861894948974	-42.9703597192224	-40.6044740800881	41.2690598615128	-45.1997186316983	-39.3802306040653	40.4903400149783	-47.3517307829918	-37.9758935347463	39.8640318700423	-49.4569188246358
-0.537834304086371	-47.7081755994319	-32.1509331611573	0.0261112606678074	-48.2380583093341	-30.9293724962457	0.333627485262996	-48.4754727818353	-29.5193789390231	0.425927045489762	-48.4836798920251	-28.0718344695347	0.462386177279096	-48.4524792242818	-26.6115786536648	0.493548315909047	-48.8117085347176	-25.192330452728	-0.303409316349963	-49.4916353217829	-24.1913190675542	-0.800995844757318	-50.0365433735475	-22.9420397971403	-0.605175236307867	-50.378462615643	-21.5651865391245	-0.424123563667204	-50.7107963125104	-20.1842689975988	-0.475399262909006	-51.1039561683295	-18.7925233412808	-0.680385017729336	-51.5179073880603	-17.4091812523832	-0.92945204782857	-51.9035666834263	-16.0225003327279	-1.13459154897344	-52.2160789828479	-14.6056154087476	-1.20308920564474	-52.3895714533516	-13.154840327458	-1.12607938054507	-52.4080667550347	-11.6940621027623	-0.942555408703402	-52.2402385696648	-10.2398114333848	-1.08519221343161	-51.8246480087183	-8.82703952278439	-1.44436548187621	-51.4783704607305	-7.41222733592565	-1.81594254445975	-51.1427116117611	-5.99185693777721	-2.13783048609481	-50.7194087755707	-4.57406984658869	-2.33168271946995	-50.1792832272534	-3.17062504986896	-2.40156077829552	-49.6829839823585	-1.74346931104828	-2.49991933107815	-49.2413463285191	-0.295076042813367	-3.07433094569456	-48.6776719512843	0.98072677183744	-3.27938327692138	-47.9780969469601	2.29358880730058	-3.03221547015884	-47.3638605603827	3.64776787694024	-2.92952053034025	-46.6919011926645	4.99652223561626	-3.06304932131617	-45.9456872924378	6.29043714505091	-3.17871727015928	-45.1573296855731	7.56893397759631	-3.10502756951056	-44.3678125019056	8.83519997166783	-3.11396284510012	-43.5434395339213	10.0602838556635	-3.42960167017569	-42.6685774672458	11.2120655426753	-3.98013578818283	-41.7837359494347	12.2681546805968	-4.58865120619702	-40.8811825418619	13.2907199781799	-5.14704214875682	-39.9465154670109	14.323319131871	-5.54710258116799	-38.9723019528129	15.3911079546034	-5.73064734513657	-37.9629238024151	16.502075368362	-5.74662013199112	-36.9525921178755	17.6235846724396	-5.69308771390166	-35.9614092679239	18.7397824670066	-5.69420676444476	-34.9900740491183	19.8562800991765	-5.8501442829054	-34.0344064108484	20.9516324195804	-6.26676687865448	-33.0763033147466	21.9412689945947	-6.99443236580116	-32.1310876501482	22.7170528399338	-7.70805921856886	-31.195513857239	23.526252564341	-8.46709162843693	-30.2873127763084	24.2674001085978	-9.47192953174427	-29.4459464952724	24.7197671997179	-10.6744982975831	-28.7650868372787	24.8518164772543	-12.0267506226847	-28.4359917828064	24.6759348001763	-13.3387961805548	-27.8160193978601	24.6761661738621	-14.5927681641025	-27.0726905873024	24.7075297147986	-15.9427818044702	-26.7075760759089	24.362096476261	-17.2795523517141	-26.6558408633975	23.7518417935987	-18.6637888656436	-26.5911624229733	23.0966485761366	-20.0622385084323	-26.3282090484496	22.5538992236658	-21.4448846898122	-25.9116024585046	22.1082967794975	-22.7770607016427	-25.5081911825462	21.5109494525641	-24.0479532512504	-25.4787848957079	20.7122408252803	-25.3615048090923	-25.3623863576435	20.0183197510477	-26.6278148292367	-25.2595311133693	19.2443843452864	-27.6848391974204	-25.2392136329247	18.2088087225682	-28.4367281250397	-25.2011735536539	16.9065505143798	-29.413226080213	-24.8944512599928	15.7789391019935	-30.5417149421224	-24.4967878602108	14.8438064430333	-31.6754763025031	-24.1667884733533	13.9519736650158	-32.7561411530401	-24.0288561094251	13.0033642934543	-33.5982537238683	-24.3753623119852	11.8811618076771	-33.9127952117179	-25.1656073055664	10.6787233405949	-33.8950103267374	-25.9157784005963	9.39512660258802	-33.8136826698205	-26.4416498704064	8.01393284687791	-33.8904636619203	-26.8738356337129	6.59952185318919	-34.471924549315	-27.3415217619162	5.28810044740356	-35.4622266912882	-27.7716349868047	4.25874859690641	-36.1958928760359	-27.9975967577392	2.99359630966341	-36.287081902529	-27.9334791395502	1.49804641194593	-36.3759157682445	-27.7710018199545	-0.00650326577609781	-36.9433076687322	-27.5696132782593	-1.41940864051533	-37.8221523113861	-27.1535046727134	-2.59246000494696	-38.4594025843885	-26.6223221578355	-3.83525121409875	-38.7125723856568	-26.4983675203343	-5.31280545650676	-38.9131151440086	-26.4712096392069	-6.79035372289465	-39.1733623145424	-26.4183689123816	-8.24864863573985	-39.5322807326882	-26.1273723948541	-9.64207009014563	-39.4210080188244	-25.8286222736005	-11.0640425583075	-38.9642909847403	-25.7513807229821	-12.4566708709406	-38.435830895778	-25.7201012589891	-13.8252236684982	-37.8609728446268	-25.706631915639	-15.1680632326149	-37.2318931731923	-25.6978883798744	-16.5036055022579	-36.5474967546648	-25.6818720146516	-17.7910222138476	-35.7716539873891	-25.6659111137654	-19.0463598706028	-35.0103662874351	-25.7523731823906	-20.3210907873005	-34.5203873528396	-26.0531848639538	-21.7070081325738	-34.1009546115951	-26.291918657926	-23.1224636186685	-33.4737603287698	-26.2338124289156	-24.463840314224	-32.9553113525557	-26.5243121588097	-25.7989916322176	-32.4481619585335	-27.0251542163782	-27.0685770700319	-31.7647820068144	-27.6291087907698	-28.2251493506062	-30.8597515545934	-28.3459964380666	-29.1383263054209	-29.8532376215335	-28.9857756942298	-29.8145061217339	-29.0748194033081	-29.1971024018669	-30.7451323839935	2.63964369146292	-48.6646860306411	-32.4507404717966	2.0797249587226	-48.1098106994907	-31.140886044727	1.64877548044393	-48.1859472664538	-29.7016233429531	1.32048541587056	-48.4998243515447	-28.2738150410504	1.11846624349035	-48.3696898514049	-26.7868162612844	1.00118913756535	-48.5145018637082	-25.2885942139094	0.957499396141804	-49.0830842037256	-23.8911145353561	1.63741871415258	-49.0251042387059	-22.5538390428949	1.40793787185765	-49.7467481598419	-21.2621434132843	1.18728946157736	-50.5999802963585	-20.0566401059363	1.43016495371201	-51.3180745891231	-18.7806598934007	1.72885484286787	-51.8261007000111	-17.4087501072548	1.79974743508024	-52.2220114460957	-15.9665886543363	1.80384899064564	-52.4918034527581	-14.4931377254205	1.84040583026527	-52.5812823003506	-12.9926926481318	1.97359478609861	-52.4784883746217	-11.4927675936582	2.35274854986925	-52.2681682726392	-10.0317809313586	2.9544176754156	-52.1523332169948	-8.62239226985531	2.44990908015957	-52.0411335264948	-7.18908963855444	2.09698866286322	-51.7794421400368	-5.72939869466507	1.85880823088042	-51.4264266612082	-4.26739454826284	1.59829265428818	-50.9313023179239	-2.85630478178699	1.29980315259971	-50.2055398757197	-1.55040564811395	1.27151407504517	-49.6469204015311	-0.133555208072969	1.43863343792952	-49.133976822249	1.29363258568786	2.05472499014693	-48.5337064486169	2.55178598540705	2.93274541909325	-47.8560180750965	3.61181230110134	3.17669559605016	-47.2434702313841	5.00615243037308	2.99688360835195	-46.5595929883467	6.37195672507039	2.54975726866423	-45.6121142182044	7.45656184013412	2.96195294917009	-44.8205881860584	8.67230149453026	3.57092948919488	-44.1698778001179	9.88312667217189	4.04393735665318	-43.4656338791836	11.13203814139	4.57607986426278	-42.5522709424172	12.2077696345653	5.40919889408004	-41.7600315630657	13.2007580794896	5.88148033453359	-40.9210811436757	14.400596488421	6.2002982045984	-39.9710845149397	15.560317729539	6.53106363838362	-38.8891375279853	16.5989472716654	6.20878202714265	-37.8252021484198	17.678882849455	5.73009622654007	-36.823768502597	18.7313547568877	5.35660852828558	-35.8361096626663	19.7924061545169	5.33598612708913	-34.8496917623658	20.8729011662246	5.90776777280189	-33.9466043864328	21.8492111488694	7.23528876752908	-33.4000991325271	22.2380970638279	7.25650069911092	-32.2052697260966	23.1608157626029	7.96896577280868	-31.2275041611623	23.9998348059165	8.82599502687627	-30.2875503027728	24.6992121084471	9.76900299942023	-29.3973821106411	25.2452597431868	10.9906357748232	-28.7503917363418	25.449100511267	12.3266046369935	-28.2573792686795	25.3076830506062	13.7846924963611	-28.0484798382174	25.3362986822681	15.2924631609322	-27.918923173967	25.3169764460591	16.7992745832266	-27.7591474116367	25.0007945269965	18.2068274538331	-27.5714256579811	24.4021563523199	19.5534574869836	-27.3799798600388	23.6300229962243	20.8662523661848	-27.2028930154132	22.7757135469512	22.1711804234125	-27.0779762701351	21.8930048817984	23.5163303736214	-27.1094906842224	21.0800300584457	24.9491389516716	-26.7885178994244	20.5488353017093	26.058417253236	-26.4323944959402	19.5379072118438	27.2053772907508	-26.5819453874684	18.4921417804966	28.4934589419694	-26.4297181933235	17.6759781302324	29.8478210436171	-25.8993584145006	17.1853312782902	31.133408620972	-25.4543616762894	16.5302833613936	32.1054422138285	-25.5426754184015	15.3922396696365	32.790913029693	-25.9090288121578	14.0848331873204	33.3567853215549	-26.3220437698161	12.7361740981887	33.8729232561253	-26.7371177344037	11.3208299371646	34.2829078910378	-27.1981326046061	9.88023575173479	34.500570767801	-27.7857662979086	8.45305087328654	34.7037590258463	-28.4055855176887	7.02075046210561	35.2058102960687	-28.8039254602599	5.59435011387083	35.8382198900783	-29.0587259535369	4.18462705762285	36.4851744471676	-29.2158659365017	2.76717123826949	37.1010567309256	-29.2399174582604	1.33795663208968	37.777846701248	-29.099808595424	-0.0452963470610907	38.683723130154	-28.858805430867	-1.25002434383407	39.5690517315521	-28.572229312124	-2.42168208970595	39.9010676236261	-28.2580057508222	-3.86517650485117	40.2835837772549	-28.115744274828	-5.30944838582841	40.786574313674	-27.8981386735931	-6.67506324545096	40.9357466501087	-27.5187555524847	-8.08041822748794	40.750934188969	-27.1499400611342	-9.47695973817699	40.2862120874371	-26.9408041349408	-10.8520230845594	39.6214580812632	-26.9154649378617	-12.1764591808063	38.8491279720143	-26.9988007993516	-13.4661910704867	38.0300287745219	-27.1365052346025	-14.7292169864024	37.1995956010766	-27.2914407767309	-15.9842067795166	36.3717542463368	-27.4395464201563	-17.2560308252927	35.5290330644057	-27.563014084113	-18.5336868419155	34.695616313146	-27.5975620384804	-19.8430097933103	34.4443116454239	-27.6211218478652	-21.3741963070033	34.14210316173	-27.7583343328487	-22.8372823676627	33.4320117265639	-28.1484442596056	-24.1002425320715	32.8325536045711	-28.759773611637	-25.3400390011567	32.0831930649283	-29.4350241216117	-26.4574131545053	31.1423477471285	-30.0975037058606	-27.4244751415585	30.2832839338377	-30.5927079994502	-28.4961286460755	29.944574014231	-31.4859461188551	-29.5563524293164	29.9761897447891	-32.6846214688991	-30.3610525549871	2.81106813291995	-19.9847161372407	33.1770307724383	2.81088386773797	-18.651299940417	33.9802496421873	2.45864534737226	-17.212656461415	34.3947212489633	2.76520453251517	-15.9379802733047	35.1771692246547	2.665327136904	-14.5521734431871	35.7510643049536	2.38971573486747	-13.166832993059	36.1580887918654	2.19561447115486	-11.8006896003608	36.5861198841906	1.96525140545144	-10.4668670511323	37.0494250671721	2.13147545559943	-9.14540577439248	37.4628298994356	1.83749989272967	-7.80274763032339	37.8615217849115	1.98950469651085	-6.39380820074396	38.14987644831	1.8586764101293	-5.00666086248395	38.4319388429841	1.65391892864993	-3.57869081723562	38.7095525163978	1.51986116900778	-2.18633719589896	38.936300801083	1.36932495026319	-0.818842747436861	39.1281300125325	1.35393885635147	0.669492901202798	39.2577945145392	1.24005895788547	2.04421400850471	39.3509809998884	1.19011916266828	3.43473329873602	39.432360341722	1.39615251542081	4.82723784046776	39.4569799534292	1.33552343368006	6.30373873040726	39.4376180029262	1.27672441485262	7.69021741815339	39.381845451726	1.57863471344132	9.16054242676173	39.3121912325255	1.73407255530076	10.5044574700528	39.2405465238749	1.52831515903365	11.8699593297094	39.1288647064088	1.74326218625634	13.29417475894	38.910282756477	2.57786860825145	14.3915868001899	38.6159694211002	3.00388820989815	15.6770046752381	38.3626822999096	2.38441580780799	16.996577101063	38.3639023795556	1.88178171424279	18.2537504638541	38.3304712454783	2.07157715484737	19.6132143137797	38.0367361830308	2.40875448702309	20.8815857162714	37.6134536368402	2.5466825679606	22.1885075624573	37.1477889393259	2.52820389661594	23.4586777955712	36.6898360463907	2.78225035556789	24.674297157272	36.0797926651913	2.57024699142281	25.930338785308	35.4674264427641	2.62688405634595	27.1515109644809	35.0497882164897	3.91851495131102	27.343595247048	34.6355000046296	4.73490954088812	27.9572876080049	33.9129293365393	4.12987411237723	28.9769462875709	33.506628511173	3.03176989300387	29.7690981186458	33.6427668581035	1.83272804847852	30.5686897075333	33.5887561881411	2.91777103573976	31.0832225140454	32.8882620867999	2.394713447393	32.3147325021017	32.5117532409705	1.781309265156	33.4571338468764	32.1192587476771	1.89701224401519	34.5656907529144	31.3077862980279	1.94672475572436	35.6452848565588	30.4166788033021	1.8415233150911	36.7496240283292	29.5584487396417	1.81593236303283	37.9123256810852	28.6653825244774	1.72853056866566	38.9848308467542	27.8277735754454	1.38714404089198	40.0493931525599	26.9509499262643	1.37068269959299	41.1659464674854	26.0591996316695	1.27105922404343	42.1674824000303	25.1146474882294	1.26410103839263	42.9615812553069	24.0566719245699	1.30471298588606	43.7406199925824	23.0187405511477	1.7166822118869	44.4462742851907	22.0623360204545	2.07461383745588	45.0708519018141	21.0212991836459	3.0191625742682	45.3533574327595	20.3449325360079	3.95110437968904	45.5830984519319	19.6362460799832	5.08752747985828	45.8271307893727	18.9764732318468	6.22375146969437	45.9680604367838	18.3029057156538	7.3979447280555	46.0441496970017	17.3571279184517	8.53658774749767	46.2307846987067	16.3971861967188	9.68925961467501	46.4441274487445	15.6061506338396	11.1020863068689	46.4927001498174	14.9866342936158	12.282835208619	46.4702800028265	14.188738781219	13.2889855868277	46.3432951228423	13.2303299398503	14.4978682812323	46.0829762823837	12.2420883826983	15.8184133718577	45.9583205184105	11.67523163689	17.1984021720301	45.766538861767	11.0235589898022	18.4444918743583	45.466053130932	10.097359752218	19.7616554172042	45.0973749244002	9.47576783099624	21.0484450741766	44.7064492348451	8.96816126078115	21.7699089992821	44.7190816476711	7.77582005807849	22.3848502488912	44.7145293173843	6.53599430097095	23.363451224528	44.4030119594962	5.605048191948	24.4859282088646	43.9761206317997	4.80563588706307	25.5675396404385	43.525817463542	4.02574713324652	26.3289670572493	43.0334717720927	3.03847726462327	26.8323799603347	42.5460470331331	1.83990173031686	27.4680607582172	42.0982635570983	0.612199761034081	28.2898674869901	41.7122557245935	-0.523506160938286	28.5181648524196	41.2601511542501	-1.85915150131602	28.2613879191226	41.0474256292651	-3.36667670581153	28.5456995079721	40.8767123954824	-4.82614792821788	28.9773284797259	40.251325727687	-6.11588273017744	29.6050026657393	39.4586085026133	-7.17257077251928	30.3608622509028	38.5697278307638	-8.12714720476039	30.9597738626043	37.7827571999809	-9.2259811483758	31.398351474537	36.9746247444651	-10.3532925298926	32.229663437108	35.9765101551128	-11.1178670792362	32.7337008016303	35.0280888566085	-12.1429029811283	32.9686761425218	33.7768782201131	-12.7586299869511	32.8584135408532	33.0512112556599	-13.9497470114815	32.4300048572357	32.8466059043342	-15.2146287005505	31.9817774820401	32.5078544212138	-16.5036565185828	31.8057359790863	31.6739030976446	-17.6793371579256	32.5670559866689	30.6267287127809	-17.7873035801411	33.3638940266336	29.5792695193298	-17.6568960717067	34.033685510241	28.3914851187145	-17.5093385294838	34.9220852831621	27.2965189274248	-17.2205381132582	35.3005586849958	26.1253421922821	-18.0360907878946	35.1767950054946	25.1984876189784	-19.1425167461383	35.749375516643	23.9428409586001	-19.2199817856303	36.4735402354314	22.7623335873923	-18.8578026748828	36.9254752483392	21.4052151364219	-18.9098067988946	37.1966016196012	20.0413892732059	-19.1955389159793	37.3443424227976	18.7057600501345	-19.7528585655658	37.3226738073947	17.5842523292909	-20.7440651432312	37.4612851449557	16.3569057175735	-21.6226496372997	37.4769760144088	15.1372831091242	-22.4007874753361	37.7052777164086	13.7898824226094	-22.5446663223258	38.3944192964416	13.8501740770492	-21.525818764837	39.1507194311472	13.712813152478	-20.5031796188782	39.860880606415	12.8063454782846	-19.8159575373508	40.4439279613358	11.5899265159129	-19.4551499131305	40.582729638964	10.2236697070424	-19.6601957567767	41.2044569441514	9.0642921021439	-19.2768450097851	41.9689161767008	7.95187068334528	-18.6953606690556	42.303460310841	6.54087242516308	-18.4267313560104	43.0909480449128	6.01289864577156	-17.3580118566338	43.6154841452928	5.13847579852555	-16.3480040791553	43.6225085690363	3.82316588846208	-16.5956433168794	43.3304938968605	2.64998577304064	-17.3233246816018	43.0226387072901	1.23888706491305	-17.771601057159	43.2282906872602	-0.273695998655728	-17.6834104529672	43.2216213420081	-1.84287041917154	-17.942277980588	43.167023908651	-3.46363349447491	-17.926154245557	43.2965240671905	-4.97783786443841	-17.6898050444905	43.0931786234802	-6.48447444546558	-17.8221071049213	42.810512444261	-8.06644949037085	-17.7964371681345	42.4156723815913	-9.64721503804686	-17.8231230836228	42.2253055908294	-11.2076674764093	-17.6348556725642	42.3656505475393	-12.588133544961	-16.9576217448686	42.119272003255	-14.052842968529	-16.4871704101788	41.4161847226227	-15.5368786761667	-16.718511661282	40.6696389683895	-16.9391683394755	-17.1959267406279	39.9919914878054	-18.2914515558717	-17.8569685530951	39.417897337816	-19.5312741364251	-18.7706241111481	38.7675552881404	-20.620203354295	-19.7493168490583	37.8957611324568	-21.7267618521777	-20.5827346249247	37.2043042820483	-22.9499301253092	-21.4068430007686	36.8009300461465	-24.0180343102671	-22.0810614441418	36.3079605599935	-24.8941755765794	-22.3150664584629	35.9444342500524	-25.575456618299	-22.1742817877616	35.8885322526363	-26.0840908710276	-21.8305040379206	36.1071438223216	-26.4666997985358	-21.2771011934331	36.429037450542	-26.9107346741729	-20.4952989472272	36.8274047703564	-27.1988251619789	-19.4600518213824	37.3158752282975	-27.0173447141371	-18.2874848887236	37.7718474555369	-26.5227180275628	-17.0871077689743	38.189604723601	-25.9888005653288	-15.8465019504702	38.6677457311695	-25.4941023795456	-14.5250659526978	39.2644626912419	-25.1779628964061	-13.1527393540111	39.667735284101	-25.5577716518752	-11.7969063864904	39.8396172686656	-26.2528937739242	-10.5214995565155	40.1409744913654	-26.6048136150125	-9.16835186444147	40.3707375862211	-26.8997665134851	-7.78757218246158	40.2793413693792	-27.305599609783	-6.4449697860188	40.0439043300332	-27.6517059350996	-5.08506727484743	39.7800334880323	-27.9253768891204	-3.69925182481411	39.2934081718827	-28.2217699587782	-2.37498958225978	38.4677291338612	-28.3203939804388	-1.17612293614701	37.9936729111565	-27.9935683241392	0.149291053530892	37.9339245625034	-27.7465570285156	1.56335688437824	37.6010942854725	-27.801459154096	2.95779119947108	37.2449872324406	-27.7786326052317	4.36568074272758	36.836360726371	-27.4865687611156	5.70836764144395	36.3819652661024	-27.0583960473794	6.99778117452159	35.9086074778363	-26.6890863690687	8.27541355230148	35.3656255802836	-26.2969817299724	9.56233245070211	34.7645658932379	-25.8365286058428	10.7892132753338	34.1906768175118	-25.3129143069677	12.0023733199503	33.6266593848324	-24.7912793149528	13.2765197347819	33.048289539209	-24.3629009504522	14.5068902285412	32.3811944327666	-24.098459697063	15.709437430806	31.5881871241304	-24.0353736386213	16.8403263721647	30.6613006516065	-24.0841179273011	17.9085489406905	29.6552563248027	-24.1412792262011	18.9102848366758	28.5899994313952	-24.1927547227908	19.8702742620149	27.4465086070795	-24.3311558134927	20.7404330826745	26.2044997957456	-24.7652368816936	21.3125346416957	24.8714555923681	-25.3394795875311	21.6788761020407	23.5382139690483	-25.6014614489742	22.2787581581001	22.2642493397767	-25.6909890893286	23.0299227443217	20.9997505872847	-25.7656661552604	23.8432730388897	19.7493822433937	-25.8592553171777	24.6543918173817	18.5210094704672	-25.964292947355	25.4041564604092	17.2064848006878	-26.0432690047118	26.0534027875495	15.8701411682224	-25.925181128726	26.6562876062887	14.6518519903027	-25.5918858267867	27.3569233299288	13.4296421324617	-25.1770156528011	28.0736504634185	12.1765721080766	-24.7424716326637	28.7542780852293	10.9137879343561	-24.3154501467051	29.3820538712203	9.63082906058116	-23.8914586256472	29.9846024851446	8.33688771452484	-23.4696342973358	30.5681376621864	7.04185031064853	-23.0685575036264	31.119669605878	5.73437065029131	-22.6577700981801	31.6266746505891	4.68564356033569	-21.878584966481	32.1966302515571	3.73109926175504	-21.0109173737228	32.7365892332517	2.81106813291995	-19.9847161372407	33.1770307724383	-5.0062600940163	-20.3789958347427	32.5622818058172	-5.73945353854067	-19.2424917108654	33.1010476936585	-4.60459991346089	-18.4689096119925	33.6767984640885	-4.58501911858026	-17.1264914740078	34.2431515982864	-4.98365627834195	-15.7906660472696	34.6879887602082	-4.96955945832531	-14.4023971818041	35.1559986649676	-4.94455696422307	-13.0573453124116	35.7152954003229	-5.14460845290625	-11.7822674720519	36.2365822851605	-4.6379495682246	-10.5349254729439	36.6723827843705	-4.58523865497726	-9.20153629181803	37.1465664327916	-4.95093051314183	-7.8437864048975	37.509975214542	-5.08652505920614	-6.40883137994297	37.7677067608749	-5.2679166508188	-4.99979207227409	37.9959683395006	-5.51297359860829	-3.61498924275368	38.2231677326188	-5.50673261528201	-2.17387598194887	38.4721756499825	-5.07397217784191	-0.798609166530258	38.612293009838	-5.36931206483761	0.613141196363444	38.6255405967637	-5.36261633576008	2.06025943092358	38.7572662527566	-4.77197383769764	3.26816837489665	39.0003146427802	-4.81644178429663	4.67526641613765	39.0645437283642	-5.10013397844336	6.07241335051556	39.0522404727447	-5.18009471264867	7.52141735845895	39.0793382522314	-5.08803006784864	8.95593907991859	39.1154895421626	-4.85747211059014	10.3297058012151	39.05248888557	-4.86110250911217	11.7844249248151	38.802036000205	-4.99371697419698	13.1658520058527	38.6397779211695	-5.29119845420183	14.5737020830405	38.4641126521472	-6.2805747210802	15.6468643490281	38.2382964906315	-6.83785385445106	16.8998417305929	37.802663092983	-6.61912674434155	18.2810914624983	37.4522482289249	-6.22535817000385	19.6110321453401	37.2359267191254	-5.88256292256069	21.01149453748	37.0131639413264	-5.59641129985788	22.4101901898848	36.7320698613737	-6.10047968263634	23.594879240124	36.2125970561585	-6.33295581089497	24.92215498556	35.5925375103901	-6.76494656290598	26.14972407103	35.0930937251257	-6.81520801661226	27.3570621052326	34.4742489456711	-5.7176659065852	28.1715303086309	34.2870381053969	-6.26486423515241	29.3370238006904	33.7252416757971	-6.48601931367859	30.5474973934196	33.1618655660452	-5.38675187128937	31.3699607308405	33.0273101021499	-4.18568569247432	32.1010677247707	32.8499138967656	-3.76456704472239	33.2094493195838	32.1858409482124	-4.831846983382	33.8763907318956	31.7251203243736	-5.06151103492318	35.0006817901445	30.8951324187829	-3.81245114415395	35.5103975284385	30.6695395268971	-2.88116701467822	36.4202723172781	30.1400723934182	-2.76742155706243	37.5758025353472	29.3438181371014	-2.80416546090047	38.6565431751985	28.4125396929283	-3.46849582871167	39.5503984741879	27.5229046318109	-4.80323523933738	40.0184117016231	27.0650782556656	-4.40461829107384	41.036487090962	26.0336091204975	-3.57689947025242	41.8663589243102	25.2176784036754	-3.314354685438	42.8347260135042	24.2701969792739	-4.52512998130053	43.3107722945524	23.7536753432734	-5.22861484262694	43.9952802567186	22.6724395511252	-3.91142923269905	44.4726529318891	22.22447811444	-3.41563385789822	45.3733101805754	21.327290378406	-4.213248555196	45.978915057703	20.3659301740619	-5.04164270739629	46.5924516815544	19.4561728766992	-6.27164217376266	46.7919425533736	18.7693426577402	-7.58862612221337	47.0470502709089	18.3347839688056	-8.73488980214403	47.3987718916284	17.6096095038627	-9.65948865985933	47.7032938114331	16.5996420881981	-10.6826554190856	47.6086583448976	15.6242435391867	-11.9902756891174	47.3516404337453	14.9802514526144	-13.3114231704643	47.2174747548346	14.3567307389274	-14.6709976077041	47.2768166445052	13.7852011249279	-15.9519795555063	47.5321586940716	13.1631222129054	-17.1485780240849	47.8584498168081	12.4564915808387	-18.2951064455108	48.1299640722539	11.6363596266002	-19.3144755445759	48.0904096170695	10.6259436573484	-19.9786095045987	47.4777156353734	9.48218283503021	-20.8933087697665	47.0889403678764	8.38202853482707	-22.1648405227097	47.4719242487918	7.77041026463036	-23.2546885441029	47.1823299521647	6.95038634760004	-24.2444729788325	46.6405450350209	6.05098529999881	-25.3347736340299	46.2869086984487	5.16815783326552	-26.3389049690022	46.2255277039481	4.19762629819966	-26.9666261329713	46.1922841064266	2.97343955744917	-27.3078872713066	45.887376554124	1.63455875763797	-27.7359338418324	45.5432443277197	0.326640373678337	-28.5137548294957	45.4750405408863	-0.888487768909556	-29.533328268231	45.7018932160324	-1.87075864100757	-30.3354544544334	45.7235286233593	-3.01861325667943	-30.2423089331874	45.0620791301145	-4.26597840111997	-29.8353854922283	44.1554054364935	-5.26869954286535	-29.7755825022089	43.2405847598352	-6.36233588105504	-30.1193285500244	42.4092713547554	-7.48967236089042	-30.7046468141704	41.6312294112763	-8.62938807038412	-31.3337670183442	40.8105626015445	-9.69829152426597	-31.7035922863335	39.8138971904828	-10.6500991301457	-31.8684752105868	38.8685549345305	-11.7156012345215	-32.1856177851921	38.0860911149725	-12.9108545881438	-32.2860638440649	37.2498208800398	-14.0326121157209	-32.3172309897406	35.9814443308599	-14.7167882926753	-33.1618377433247	34.8363230030252	-14.8493389233451	-33.0370798862181	34.0699785461422	-16.0838234049122	-32.4521643060362	33.7621468557966	-17.3781737355538	-32.1915362484361	33.0148644410691	-18.5358714217201	-32.4497741857952	31.9070672480878	-19.2528209403108	-33.1420230292268	30.6800938459905	-19.3664762837469	-33.9878196858294	29.4522804280823	-19.3066099677413	-34.4372891187012	28.0875702781193	-19.8153691578576	-34.6200825702712	26.6597487505354	-20.3737357472811	-34.9105308254555	25.2187451122995	-20.8217599086612	-35.3882529600112	23.7740127194306	-21.1439655998836	-35.8186348514241	22.3004782805392	-21.4562481025489	-36.1912430877344	20.8536578466772	-21.7932524588822	-36.5046715410427	19.4592552422601	-22.2362645045346	-36.7052603741952	18.1704683196635	-22.8883616114157	-36.6607793216969	17.1593788631349	-23.7588418479384	-36.4035904211446	16.4035158699997	-24.5903774992125	-36.3605225605333	15.2941718702114	-24.9323406448151	-36.9360278834258	14.4197800582054	-24.1426560129541	-37.6892958669695	13.6552696305944	-23.2761186349048	-38.5126097459748	13.0571654803856	-22.3513592544497	-39.2770507893712	12.4511789269718	-21.3756510846791	-40.028723718835	11.400936940204	-20.8387487726406	-40.4613238920362	10.0853451193735	-20.8108568498165	-40.3539961035995	8.6264916081468	-20.9684191219053	-40.3946859294457	7.11057774285055	-21.0167302669455	-41.000731063486	5.77182615125569	-20.6745672685716	-41.6936131086999	4.6066375035932	-20.061918127883	-42.1271332983926	3.34230894355185	-19.4785994169484	-42.0269834490295	1.86208389994027	-19.4078582147203	-41.7458012965819	0.398909081001334	-19.8629216237586	-41.5081836081904	-1.08930296594817	-20.3428965765737	-41.2607908976484	-2.63752645164346	-20.6313757094593	-41.035956548115	-4.26844722319597	-20.6891870807829	-40.9105347948648	-5.88987744739919	-20.6450120640836	-40.9132016387914	-7.50479217954858	-20.6352961678687	-40.9210737307243	-9.10135480766405	-20.5059486812286	-40.7918695650558	-10.6408471600822	-20.1184554914604	-40.511073939282	-12.1245151211231	-19.6416018204796	-40.0368258484505	-13.6479329704511	-19.3694475472854	-39.2313205186408	-15.1559056766477	-19.6684780767018	-38.1795020557871	-16.3472208971767	-20.7431667358394	-37.2631343851821	-17.2701995669335	-22.0955177202046	-36.6379905071978	-18.5333256262531	-23.1688979966056	-36.3033829674257	-20.0339825955941	-23.8192731958372	-35.9612948879971	-21.3292371866171	-24.3566949771169	-35.409053069099	-22.1282617807616	-24.9710536235585	-34.8918915132457	-22.5792106759444	-25.4183750547423	-34.675248219607	-23.192683460461	-25.3139671037725	-34.8440927821846	-23.7065644673948	-24.6454151736458	-35.299624424764	-23.7862615069382	-23.60475104966	-35.6201490014107	-24.1764011308741	-22.4270018813513	-35.9657269025395	-24.393752640138	-21.1827647262796	-36.5160253216836	-24.0003489468266	-19.9916081766702	-37.1239846403044	-23.4169213470007	-18.7966002252563	-37.6739143977997	-23.003607784184	-17.5299024677676	-38.1164519874108	-23.1743643249692	-16.1814831842175	-38.4338225574945	-23.7619025134924	-14.9449406074697	-38.725171632079	-24.4525071855328	-13.7670477357777	-38.9554783285384	-25.1472268603894	-12.579485035749	-38.8870038032622	-25.5013773668205	-11.2227400920231	-38.7095266216161	-25.7139050412679	-9.84328361061767	-38.6170812099914	-26.0545097479228	-8.46929592890321	-38.485229278353	-26.365688640429	-7.06690711654773	-38.3355901991929	-26.6766112997993	-5.66498386205948	-38.1272188088094	-26.9567680844649	-4.26032202595438	-37.8148150313328	-27.1622830088046	-2.85122894120006	-37.3374703153917	-26.9524698451961	-1.46564424575892	-36.9276464735261	-26.6080460459786	-0.0662297106824782	-36.7066610905248	-26.650165076078	1.40321766793708	-36.473949403427	-26.721919913798	2.86687537155762	-36.1595059719936	-26.5497237577214	4.31747976680025	-35.712348023578	-25.8832474230788	5.59378198166572	-35.3210212230298	-25.4274977808548	6.96048538382097	-34.9564691353159	-25.5100249487152	8.40239438954479	-34.3681778662196	-25.2903160945322	9.7752176571459	-33.8138386301323	-24.860131148606	11.0801801539137	-33.3330343971683	-24.1246930348685	12.2578882435584	-32.9648002559215	-23.3129056858219	13.3239969855293	-32.3660837236408	-22.9438753113843	14.4991434605332	-31.4266768663431	-23.2672637276321	15.4777583209863	-30.3833174035004	-23.5826222147003	16.3944595340384	-29.4060694595022	-23.9137408630553	17.3905096629933	-28.4333987764357	-24.1967480661524	18.4073967658732	-27.2997729712263	-24.4525410439224	19.2621976972651	-26.1746556168912	-24.7061273669065	20.1149329178136	-24.9969276581554	-24.9353960502958	20.9117126288519	-23.7382575502999	-25.0798138671521	21.6219462428704	-22.5094349068653	-25.0810947293724	22.3844054888483	-21.4234895463368	-25.0703601500454	23.3175207062434	-20.1498925722258	-25.1172510935465	24.0001783534486	-18.8299627635648	-25.1766073874541	24.6113044875516	-17.560909486545	-25.2260768785573	25.2888622061615	-16.3205176638139	-25.2282900845584	26.0087558405798	-15.0205928770843	-25.1081952291625	26.6171229989409	-13.7274218606346	-24.8599856092195	27.209461455831	-12.5957642723181	-24.6047266347842	28.0526653369981	-11.4611261973117	-24.2436922013903	28.8284501670141	-10.2966072283851	-23.7917745099974	29.5032120873366	-9.13053193650619	-23.3017846132558	30.1467326867512	-8.01076708894113	-22.7606289067169	30.8277550436462	-7.09246809861925	-21.9333249475314	31.5271064550984	-6.15627121146441	-21.0167829220971	32.0401637784013	-5.0062600940163	-20.3789958347427	32.5622818058172	27.7057517261668	-27.9209486499339	-30.4063478583504	28.6386853593079	-27.6133333419319	-29.0313969224112	29.925959326662	-26.7910766953491	-28.0083950531129	31.070013872964	-26.0151886466915	-27.0668404485943	32.0530266097741	-24.9799482134984	-26.2072037916928	32.9194250373758	-23.6436641039959	-26.2569898596674	33.6253237831203	-22.5010320927348	-26.4866645813078	34.3301029632011	-21.4113910343825	-26.22602336307	34.9432041738089	-20.2857717976995	-26.1088947684389	35.4565344829372	-19.2023295208987	-26.2410207198667	35.7218407428349	-18.1688299707432	-26.8158677522322	36.2877568519285	-17.3192974378697	-27.1331980920245	36.7669209534514	-16.5987594458064	-26.8627027890997	37.2043504420749	-15.5960462549176	-26.0938510555114	38.1678834960121	-14.3838310359995	-24.8800672024787	39.2217938445287	-12.8091076995386	-23.5465598058037	39.9474478298337	-10.9860285190501	-22.4336201359361	40.5804232386358	-8.8828573808431	-21.5117574952987	41.1382081752092	-6.69368038983761	-20.9273778688355	41.5144234324143	-4.57054416895946	-20.8079197039657	41.3658756663878	-2.45045872264062	-20.9270079904672	41.2191776234639	-0.389163946175539	-21.2285559001107	41.1972032898831	1.58430655635911	-21.3044861042004	40.9331997301814	3.60250630734173	-21.4230672452525	40.4643128875942	5.53520670979092	-22.0647023893012	40.0152869304244	7.36929972778804	-22.9217595018641	39.5477010374704	9.18343513064136	-23.6284694574736	38.7410784724515	10.3777340739532	-25.0709462061015	37.5897737255663	11.3858714605896	-26.203615467432	36.2423877194997	10.7497675897284	-27.3575670253412	35.3526059547438	10.6852905946669	-28.289771751887	34.9612946019987	11.5405882406679	-28.8549418924632	35.3315317630593	12.6032987729868	-28.647476257383	35.3712160032049	13.5287827910121	-27.5995414153716	35.2648087885306	14.3749689603646	-26.3804670743893	36.3542641452538	16.1777797417519	-25.9906669202003	38.3419346349232	17.2924885763246	-24.5149700526548	37.4796679781349	19.0094253263351	-23.5742001580187	36.2339270922748	20.4320028453923	-24.4932993420197	35.5395847356314	22.4612164460489	-24.9200582005802	34.5222832142379	24.06070440949	-24.8268615895624	33.9880775470271	25.4849620516456	-24.3577604392891	33.2007687189376	25.8126273127693	-25.0288035360426	33.0410082189033	24.8482421853411	-26.1154715718196	32.9443899987089	23.0731505240226	-26.9904037804098	31.8256521632264	21.7158533766032	-28.8155767534232	31.0300222922177	22.0176349558076	-30.845707996734	30.0658061138842	22.5739963446818	-32.265746213611	28.7534362751234	22.34343927394	-33.6734528511466	27.4778721160484	21.6207439855618	-35.5444933844135	-26.2324190726598	-27.3910780388933	-30.7937931207149	-26.7374891414445	-26.9464658063264	-30.7190683683075	-28.0946416680099	-26.1186604211432	-30.4229871102279	-29.7506924092497	-25.0816058899065	-29.4429312092938	-30.7142807198884	-23.6603665747257	-29.0631393661095	-31.5153379151118	-22.3098108880881	-28.8921059275815	-32.4554875886628	-21.1311816389633	-28.7195333519203	-33.2570010345485	-20.186752069429	-28.4739814567615	-33.7035947088052	-19.267798988492	-28.5807397318479	-34.1148935713095	-18.2885687883778	-28.8630562396507	-34.653278607127	-17.2010445575199	-28.9059482701721	-35.0446028582507	-16.5824873293903	-28.7020703429075	-35.4711808940192	-15.9635448713282	-28.363254009721	-36.0234203870631	-14.947669545664	-27.8907547955665	-36.6495509617309	-13.6990754274744	-27.2366472585192	-37.7396023131056	-12.3660051774238	-26.0145071855646	-38.5965514347288	-10.2281777536872	-24.8017873178412	-39.4332846463305	-8.08995134421784	-23.3557358011782	-40.171471830224	-5.83761098926712	-22.3752644939843	-40.2908761063274	-3.68727286729855	-22.4329815317735	-40.1182463128371	-1.73735013919152	-22.9345615293554	-39.948098309197	0.374525077071436	-23.3220967830508	-39.6714418264642	2.89279563108294	-23.5194688981636	-39.2578948906974	5.22904643818818	-23.7168109473736	-38.5751230656302	7.73648468078752	-24.2795548413266	-37.695276344118	9.62446039867613	-25.5780351088196	-36.5885657125258	11.1255045021541	-27.3627114884527	-35.2522019308328	12.2623103868476	-29.1114851282343	-33.9124107889287	12.5985374104906	-30.8413987981904	-32.9888773326212	12.0497834547358	-31.9491390467426	-32.2620150614915	11.7762514443411	-32.2730588240774	-31.9254621054773	12.1865641079121	-32.1686637219795	-31.9153005114061	12.4816482910152	-31.9761628602964	-32.02418340923	12.9473794805614	-31.6361695199691	-32.7073206904847	13.7530282331774	-31.1501747092883	-33.3307490543292	14.077907789529	-31.0096110490818	-34.4181727390282	15.2805917660043	-29.8024117262685	-35.4832297082286	16.3364311102174	-28.375804691408	-36.3179071435407	18.7392111753367	-26.9682494886399	-34.673952447998	20.0570756072642	-28.6224914538779	-35.5941542656861	22.4744779450326	-29.0083755181803	-34.7466190056525	24.1022473307728	-28.3429708156876	-33.1404803711888	24.3757704578253	-28.7351881383655	-31.8407757634079	24.9228861830936	-29.4416974888561	-31.0521134132259	24.9128939815007	-29.6226156493125	-30.852827904877	24.5862344067434	-30.0021740275909	-30.9534062764836	23.8418140067546	-30.696930854724	-30.4084318645621	22.6690037548784	-31.9390728155532	-28.9342770304619	22.2818056420275	-33.4036356067933	-27.4900022332793	22.4084303520038	-35.0540578284306	20.3505069084488	32.8706826689327	-32.7523822525237	21.722120516011	32.9008638867659	-31.4713484344449	23.1312109744085	32.8708396561218	-30.2252239531869	24.5421500796872	32.6138563101652	-29.1895656666085	25.8488574726768	31.8781276411794	-28.5909976521477	26.9117917147931	31.004063963008	-28.2067884458178	27.91759538054	30.2567343788764	-27.6687780575411	28.8239830620698	29.7888523104756	-26.7337253052382	29.1020882930757	30.2259525161663	-25.2732163112956	29.246203997185	31.2489380433024	-24.1899003063148	29.5326742753081	31.9976856308588	-22.9760710180224	29.8001129187951	32.7752203123161	-21.7628217357896	30.0611246360382	33.516875742918	-20.5451959934505	30.3082048541564	34.2553641453366	-19.2762117481149	30.508319452854	34.9735502557336	-17.9339012757836	30.5997148437637	35.5118352539822	-16.4320909026765	30.8877475747015	35.4563761711327	-14.803112302171	31.610886592493	35.3111369540509	-13.4332200091164	31.8134743284562	35.8420105246207	-12.0152116596538	31.4557333946065	36.7369039518958	-10.865816077956	30.9290427593272	37.7012066172714	-9.79183369816697	30.3453868345243	38.6282909388313	-8.74660005629042	29.7361001652454	39.4673423817658	-7.6118494969277	29.1069822336567	40.1196407786191	-6.31741102014775	28.408380236653	40.5910221717896	-4.92148076640917	27.646555045016	40.9946341656667	-3.56125761518501	26.9240442617387	41.300512607139	-2.16471770977251	26.4600057748154	41.3136529631968	-0.631198603108239	26.0465651277202	41.2682030138447	0.853938936097576	25.0904989408362	41.7397708629439	2.04068787611698	24.0956385764211	42.1841851515177	3.16972911143172	23.0709231234134	42.5890177697797	4.20622340167357	22.0086922557497	42.9299793405354	5.22905640853626	20.9247378067237	43.1932393196718	6.29920087272822	19.869073861335	43.3282873459277	7.485095534081	18.9048605927488	43.3233586317933	8.72857460471425	17.8380707083029	43.3622170791033	9.84371300858778	16.5709503513618	43.6180848794739	10.5954167275004	15.169807342645	43.9714178615029	11.173138522052	13.7699335591583	44.2647081462266	11.7769431751941	12.3706257495993	44.4690613358063	12.4761623220814	10.9663876053895	44.6013548980437	13.2443195505809	9.65116378272123	44.6540734284677	14.0091949638861	8.32583183731931	44.6065993732358	14.8152776738847	7.0019200310607	44.467234834939	15.6017553945392	5.65753644639944	44.335840475266	16.2856127530589	4.34476078190058	44.1686434868744	16.8833054831535	3.08087882339382	43.7644525950214	17.4957616543558	1.93100113334718	43.1396900794734	18.1126650614375	0.705758460536831	42.853414231239	18.6491806416859	-0.446033101937386	43.4883196262292	18.7194858968795	-1.7312535898848	44.0157876766499	18.4475531621253	-3.17787537884117	44.1850939108743	18.0113218937052	-4.70795472234123	44.1210978668652	17.5125784470022	-6.28853690257984	43.9318733860578	17.1265467584544	-7.66601602965241	44.295204405088	16.5491413107251	-9.00879892139737	44.6545975191702	15.7779973437605	-10.3060229046697	44.9360271037038	15.0330547377462	-11.616315728419	45.1313133619602	14.3461375258712	-13.0172805295713	45.3001679934251	13.5807972309153	-14.2741418464512	45.5306786448563	12.6693899952628	-15.4929862637519	45.7009822945991	11.6491826394311	-16.7570261776999	45.6249837418408	10.6715740648019	-17.8844471589167	45.7019424109446	9.51896649551494	-19.1042535052226	45.890632141876	8.53612243285791	-20.3154648720692	45.7074898616785	7.57784968397867	-21.3583983478023	45.591372967475	6.41222846693316	-22.449347143245	45.3982313933363	5.27733220424374	-23.6721095534107	44.921387584727	4.51803048499422	-24.0380082632646	45.1987460191791	3.08244083255787	-24.6137313372499	45.0403143908697	1.65082653547871	-25.5705450802591	44.7456596505162	0.43211526958933	-26.6447062800269	44.8869315458592	-0.711688632994414	-27.5423098068728	45.0052347924232	-2.0096308669628	-27.9809243594319	44.592871785526	-3.48413898622224	-28.1618042130245	43.8657739080556	-4.8694282440258	-28.3878869812787	43.0329157682539	-6.18920306236579	-28.842044063088	42.1893893333072	-7.46423094596333	-29.423968770882	41.3725569616589	-8.74143596033728	-29.7970741798254	40.6230190708647	-10.0995690799853	-29.61521850795	39.9988780455466	-11.5837576249266	-29.3547694466372	39.4360466258449	-13.0431771373136	-29.544284533224	38.746089768193	-14.533744777382	-29.9941971155894	37.9642739889753	-15.9109043204022	-30.3612410889718	37.0921890648599	-17.1425330207654	-30.4815345531365	36.2487204354731	-18.4190913208268	-30.4161191215058	35.7677649229437	-19.8913473386754	-30.0483945002518	35.9856068189741	-21.3641940307703	-29.0702209691576	35.9886276854491	-22.3358909896601	-28.1279341762225	35.5308314206265	-23.3420338121905	-27.8236399223759	34.938062975413	-24.638739019602	-28.474335246759	33.9240984031637	-25.6052487405384	-29.4032327177354	32.7782970017257	-25.7399133260641	-29.9207134657235	31.7679877838621	-26.6717606949645	-29.8143259052465	31.0327508709147	-27.8678197032941	-28.9385522593483	30.8244144596835	-28.8941803908368	-27.8062244757392	30.9106826014293	-29.8682063699409	-26.4940644466896	31.3327135472261	-30.7680595951762	-25.1321186623979	32.1011327626585	-31.5585378444801	-23.8838095472046	32.0497970455482	-32.8096934389633
0.347007031077889	-55.4905777956416	-45.0738594565786	0.205882447439978	-56.4127582532658	-43.3283045303585	0.510006643096634	-57.4885757924609	-41.6276991601701	0.651463163569755	-58.6791826257876	-39.9770372292642	0.55359162085532	-59.7768246582266	-38.2569442816836	0.728323621076307	-60.67124061243	-36.4270773818628	0.777914140396823	-61.5282496251744	-34.5774690052886	0.515171715061816	-62.5092936787731	-32.811905561727	0.30467262023573	-63.463932542462	-31.0214689810511	0.202656167732669	-64.263613212448	-29.1500654155769	-0.101367758861161	-64.8001080757844	-27.1918559460218	-0.0126238206984779	-65.41907447552	-25.2182389029319	0.282551586139769	-66.1041857427388	-23.2778967132711	0.326870446470674	-66.6053175673318	-21.2658878186733	0.29750453279755	-66.9273662511178	-19.2207879117913	-0.0677472958257528	-67.2512952514948	-17.2131799964617	-0.00605985610331014	-67.3055670261438	-15.1438887583493	0.247016698202184	-67.3824191932842	-13.0903822119873	0.329610058086341	-67.4177055645201	-11.020629214756	-0.00917619597101157	-67.3392268976308	-8.99013398930205	-0.657993837224426	-67.1259253924942	-7.04875201543551	-0.994076552069086	-66.6841091181253	-5.07714755691714	-0.734813786398072	-66.1756835236926	-3.11678037022388	-0.352910275640459	-65.6948511885978	-1.16249212397377	-0.462264679853364	-65.1540781410722	0.799710930568167	-0.612068478227271	-64.4827776487385	2.69886072007348	-0.690103124165681	-63.7208420065504	4.57805970849868	-0.736585688065076	-62.8785182658331	6.43206490139199	-0.799290493657037	-61.9378949969319	8.22194086197056	-0.954784216435689	-60.9050186419182	9.964825267703	-1.2111576734724	-59.8401767607717	11.6643790169137	-1.53946225945004	-58.7869598744594	13.3436812415778	-1.92602521017223	-57.7636140718542	15.0332268940916	-2.35511673977617	-56.7636038371808	16.7206760768248	-2.80648680015614	-55.7376849841642	18.4018162725171	-3.30273613236392	-54.6163467374015	20.0073169658088	-4.12707649278974	-53.5086279190797	21.4663580661628	-5.22837078457243	-52.5030820550231	22.7956151638437	-6.40627390503053	-51.4985734986013	24.0839844384039	-7.46597148662118	-50.3531305811288	25.3815513786844	-8.32792920529968	-49.0481776356808	26.6744155078899	-9.0849836349999	-47.6620914409759	27.9662088416794	-9.84595095089376	-46.2648501796389	29.2349382832333	-10.6662429590757	-44.8885307230437	30.4368740651325	-11.7721530771956	-43.5433860956302	31.427507016148	-13.1948531739906	-42.3342552697536	32.0967101172642	-14.7837200559007	-41.2072728746908	32.6314239491486	-16.3354778975468	-40.0651958455827	33.2087381131643	-17.9690468177888	-39.0153656861299	33.6562417944966	-19.8040080186924	-38.3015478897953	33.6936843680558	-21.7396391194279	-37.9083839828931	33.3788119881483	-23.7260598099988	-37.6869115347363	32.8709457737666	-25.7361584192435	-37.5589568302209	32.249416305718	-27.7737181316701	-37.5085619060166	31.5156035644907	-29.7541272470554	-37.5513793045391	30.6605225324932	-31.6570470290996	-37.6883362063832	29.6461408569856	-33.5010027228104	-37.8423211346063	28.5032284690245	-35.3539786255261	-37.8184251206979	27.3928322874299	-37.2101694105107	-37.6567820802244	26.3343700773939	-39.0394961732133	-36.9042849834254	25.5421144207072	-40.7847020551712	-36.3397731161709	24.48753490853	-42.4942050712988	-36.4981150504651	23.3064830943826	-44.2654546918412	-35.7360289775065	22.6037410799445	-45.8790880399762	-34.9997489700139	21.671724417817	-46.7288852246751	-35.340726315533	19.9219733184835	-47.3261356377737	-35.9801667308728	18.1016547499906	-48.5093912191093	-36.2289968523399	16.4645931467069	-49.3618113606532	-36.5488379374577	14.6477471961099	-50.1913685913797	-36.3751824760445	12.777234415079	-51.03342065892	-36.366421346015	10.8968644161638	-51.6233503809025	-36.9622088458746	9.04435551334303	-52.3254346048839	-37.0838252251018	7.13085172732276	-53.1260816851826	-36.4893793993308	5.33922997549274	-54.0237092536227	-35.7015888995788	3.6506678468369	-54.4606086209631	-34.8325628610327	1.82591506755874	-54.6727323972546	-34.4934966081866	-0.216737468455092	-55.2419210034796	-34.2685020329448	-2.20969678536709	-55.2606821257636	-33.9317364065739	-4.25965680921508	-55.1736356723363	-33.4289589105336	-6.28276350915459	-55.3794421642135	-32.6834767482002	-8.2257332662026	-55.2345595321069	-32.0220235650145	-10.1944711340446	-54.8899232184	-31.617343072212	-12.1990843067302	-54.5936278850657	-31.0461878663959	-14.1693921427508	-54.1378254074808	-30.6590085623608	-16.1392113772116	-53.5013350632955	-30.5894415572098	-18.0975217154043	-52.7188531637424	-30.9772163431309	-19.9722225081547	-51.803709716356	-31.7667889049196	-21.6453163691391	-50.8294840160652	-32.2894439623784	-23.4091738115331	-50.3445926538418	-32.6750063209712	-25.3613946414869	-49.3751171213803	-32.8760249124516	-27.1861646149977	-48.0372456502737	-32.593166212809	-28.8058165647237	-46.6614935201553	-31.9071141937206	-30.2939624703129	-45.2897438117562	-31.1387893531821	-31.6579624064832	-43.9468919772041	-30.5132839473589	-33.0161350625411	-42.6231176770198	-30.1941206837959	-34.448824929514	-41.3569938824455	-30.2463777719266	-35.9444404585953	-40.3739985290401	-31.1303605181954	-37.4626156227595	-39.7921758425617	-32.5981729038199	-38.7223176329657	-38.6980845522696	-32.9983237823543	-40.3353244774837	-37.71982140122	-33.0252405519349	-41.8669980806964	1.01845245515023	-55.4272750713722	-44.8667114133876	0.798557798455317	-56.349449085256	-43.1740247301204	0.901513911605411	-57.6947804798753	-41.6580707698792	0.944339351995217	-58.9108353696246	-39.9965696753047	0.887239546126917	-59.7827430946203	-38.1253004090232	1.11599974667643	-60.8273074204215	-36.35468021757	1.16584428922546	-61.7215785596889	-34.4907684028135	0.970025839056393	-62.5003495670761	-32.5908212190547	0.591166342246838	-63.4187645722756	-30.7752875223711	0.290165109760125	-64.2623366852672	-28.9125068196212	0.172324407134317	-64.9831131799355	-26.9740051539512	0.280471772470965	-65.6152770655033	-24.9880472405903	0.434860245268926	-66.1687806228459	-22.9751190488607	0.501808980540039	-66.6740364352048	-20.9518193148611	0.451051502012918	-66.9875474247293	-18.889426966354	0.330900673391113	-67.2772712406748	-16.8356962462126	0.433270716175222	-67.3311291508056	-14.7592736461563	0.722690007515998	-67.3934345372985	-12.7007012588471	0.705748059394225	-67.4271908625372	-10.6286761383883	0.503181840167634	-67.1022774977346	-8.59534070355688	-0.121099170175902	-66.9438838048624	-6.63171597848561	-0.656351538188619	-66.7525602582548	-4.67171891659461	-0.0740844935170486	-66.079804757212	-2.80986809924677	0.23849683955234	-65.6219070991652	-0.822868547302475	0.0781895392464834	-65.0355221261141	1.15842154364746	-0.144974133712391	-64.3665356162575	3.09636474767723	-0.322494703362079	-63.5887384079254	4.98295653857679	-0.349401489158489	-62.6536994435241	6.79862343535148	-0.253274247257055	-61.6352149954445	8.56313969539427	-0.167744457704921	-60.6423393955906	10.3153261620401	-0.273953414363564	-59.7965392936645	12.1237321883954	-0.46958831573108	-58.92517013132	13.894824278164	-0.48754516762424	-57.871075560933	15.5983830378803	-0.282123499956797	-56.7367578616627	17.2217840014485	0.200754208360395	-55.5598630037849	18.7567369051297	1.16681877691099	-54.4661898064129	20.1511235049729	2.32042740744765	-53.4459892574469	21.4543204574705	2.5390630365473	-52.1386743545912	22.9612078728389	2.5931231133489	-50.8098748746063	24.4729356645926	2.84005318929759	-49.5147300857445	25.9725705370443	3.45485473269094	-48.3018796594521	27.4237383432601	4.74675259658617	-47.2652233199041	28.5313588619356	5.52880288565377	-45.9002936046812	29.7543545087752	6.18102239730753	-44.471967560036	30.9717215950417	7.0809531105683	-43.1014105661177	32.061739250582	8.30166984967221	-41.832915885524	32.9226541527425	9.8424109782079	-40.693360350911	33.4715828531647	11.4010815792158	-39.5469042809917	33.9840416291522	13.0655751147689	-38.4861419363953	34.4505478121457	15.0167554330047	-38.4557059747521	34.1582719922491	17.0573845678701	-38.1043842901779	33.9311598464832	19.0626865336045	-37.3630968882438	33.7974057521533	20.9939535726716	-37.5048708391925	32.9894958512096	22.7495324411844	-38.0772550619244	31.9251335206857	24.6560727313615	-38.4911428268502	30.9122614903706	26.6836527819454	-38.515464481245	30.0841841259823	28.7178614497659	-38.1567576729273	29.410963482162	30.6926033242734	-37.5690921565501	28.8191162749816	32.6700069474153	-37.0099950853368	28.1939525138138	34.594304397638	-36.8853281376205	27.3503954951538	35.8048051051986	-37.5091829205924	25.7662176333695	36.6237515779176	-38.3696284632481	24.0386109120912	38.2595418549126	-38.3154825112911	22.6524393840006	39.9445035837104	-37.8344459789088	21.4279296598088	41.5937984497842	-37.1693837254964	20.3128014387364	43.1400194487058	-36.1640178918418	19.4746388947827	44.3468664794857	-34.6492377342209	18.9435999335988	45.6464826169113	-33.8671350415223	17.6477777385281	46.8310775922789	-33.8741780717137	16.0330646226329	46.837811546753	-35.1478392089772	14.4796499786514	47.3867851137425	-35.7403872802292	12.6213806440941	48.311134597533	-35.3169011580047	10.8648754215204	49.2147635658771	-34.7471500765535	9.11488700231484	50.0568722086433	-34.5107972503358	7.25267965681028	50.624329066966	-34.5517512914937	5.27411600067293	50.8474161711384	-34.5521826240845	3.22656289069136	50.9892014270574	-34.3521753379428	1.15613264275821	51.2941577307694	-33.7976312394254	-0.83975980175973	51.7293292876714	-32.9735660716154	-2.73088887513805	52.0320409240771	-32.1948769643645	-4.65453276607813	52.107260235458	-31.5843914795484	-6.65160234497887	52.0307234715179	-31.0490918980386	-8.65664215664155	51.8609228082645	-30.5312829978741	-10.6417770906312	51.6063626209371	-30.0545357781132	-12.6173413677182	51.2531782371673	-29.6797037866221	-14.5936824677392	50.790925422854	-29.4547536284562	-16.5629304990256	50.2183464761895	-29.4058345728656	-18.5135420880908	49.5684174183908	-29.4928036453109	-20.4320616730544	48.855252642971	-29.6943889554509	-22.3215227757639	48.0921258523985	-29.9899586005367	-24.1828518194772	47.2536522257517	-30.3530289396974	-26.0225093727514	46.2418610042304	-30.6494877947629	-27.7953422130499	44.9115352988473	-30.5822615653387	-29.3676424175932	43.3740043306944	-30.1351288711945	-30.6364377164449	41.8627698631019	-29.8277166740897	-31.9249631378252	40.5628140790989	-29.9905978194678	-33.4571730338728	39.6542993217847	-30.6069334945386	-35.1558389057395	39.1865159542346	-31.5415863704367	-36.8796976283668	39.0076733909046	-32.6537884060862	-38.5978834168925	39.0017561127985	-33.8504172834738	-40.2827405890211	0.724000604954874	-26.502532424287	43.5625950754721	-0.372389156492111	-24.9232420307355	44.4292126636559	-1.01544334802575	-23.3020060175695	45.4844321244469	-1.25407490785111	-21.6786321218675	46.571428131783	-1.69132458028032	-19.9969036715268	47.3906786670519	-2.26030049642734	-18.3184945995933	48.0381821240175	-2.58884918133329	-16.6669618648874	48.7939146942045	-3.08468837144384	-15.0881014595335	49.587571604574	-3.32139685265588	-13.4880573424339	50.3201138680818	-1.98998432481354	-12.4093683263262	50.9494575401881	-1.41249393439496	-10.7552135212034	51.6132385469219	-2.01012585737343	-9.08686764847248	52.1359462977225	-0.966633747161113	-7.69223686716148	52.9340232598349	-0.628453496401514	-5.92087594905346	53.5516354681159	-1.95367073647197	-4.59384455329131	53.8621060689617	-0.79681186917032	-3.05742971173119	54.3280459598307	-0.865037609337654	-1.25480908212238	54.5895843977224	-0.462968880903457	0.512002691170178	54.8942019758061	0.73841476185413	1.89570919699292	55.1288419853711	1.86344407691553	3.51028235621824	55.218064610392	1.7798128984371	5.41543849196258	55.2959701634935	1.16341648335432	7.43689983522079	55.3278806723178	1.50585201472849	9.35174726669331	54.9736876842164	0.747832195797244	11.1811090104594	54.7060139052374	0.250215976568774	13.1379710859792	54.6663177509254	1.09611530502524	14.8872826803809	54.6878475492335	1.86201424966895	16.6386403609349	54.7079327093795	1.47122313227121	18.5749922286718	54.6206232390466	0.393708142464528	20.0268161303477	54.2065667757922	0.615374714592866	21.8838991403186	53.713035249147	1.26731005938523	23.6411502046124	53.3082970795335	1.91352891194616	25.4139025504339	52.8853611586284	1.87530007231881	27.2049476121703	52.2768832299071	1.32502859868298	28.9178750204425	51.5379997807425	0.811970572243336	30.6629388859526	50.6831906945167	0.451090738453167	32.2180060052274	49.7704292039753	-0.0149462447314805	33.6968886312403	48.8668390188279	0.37484009752179	35.1890402318404	48.0912511155073	1.41773525192969	36.4525658301797	47.5340896664448	1.8313077221967	37.9982325494993	46.6721729825124	1.31188431445457	39.444822676381	45.6978506382652	1.06892598458507	40.9728670989867	44.73046203898	1.30447276589567	42.5269523509583	43.8041543303533	1.82501209448173	43.9833328384081	42.9044787923604	2.35269389182438	45.4322337126338	41.9033479980002	2.50481439845798	46.8926307052863	40.7606692506215	2.28823616528451	48.3071168757688	39.5438363406186	1.85100399793113	49.7083670595792	38.2257208382311	1.39550160855983	50.9332217267472	36.8938072440135	1.28849695589304	52.0991462167878	35.3510951766395	2.09024261234933	53.1187792538978	33.9111451768935	2.24848684887801	54.0763336541375	32.297103367077	1.94968044159428	54.85184336237	30.6926757086126	2.51638720870066	55.5970211567365	29.2152605603261	3.64692228814722	56.2512608451446	28.0451983472273	4.99558749084017	56.8919688209349	26.968323615165	6.36270445061413	57.4896529562585	26.0123283931063	7.7175881837112	58.0748706490157	25.0650625986633	9.47759246491299	58.6503977441495	24.5384941621628	11.1919384045519	59.3399719540604	24.0329910426169	12.9475096568847	60.112842259835	23.0719254823088	14.9230850633321	60.4459167101402	22.3783228318356	16.8483394258823	60.5815201274819	21.83025101608	18.828476742879	60.6779411657592	20.8891463289863	20.604853885147	61.2673478129333	20.1024065386683	21.4220594302147	61.7974209212091	18.4133729353166	23.1977344380963	61.337998097368	17.3699516067443	24.7907661261913	60.9646302993261	16.3244679623325	25.9287701874351	61.0093822331255	14.6095128999611	27.3327484168672	60.9542333799666	13.0973144768022	29.1329150961236	60.3660861913291	12.6868749135364	30.6234122715237	60.0488092394853	11.6554520602299	31.4658909631325	60.1337454915949	10.004888142113	32.8095903655794	59.8638091193333	8.76028947754667	33.5671419282606	60.0512845437492	7.05769052537932	34.3036066292831	60.239830863855	5.2639953476938	35.5141699359466	59.7332934374084	3.91746207756114	36.3842728492434	59.2396297712012	2.39338789909726	36.9969533862896	58.853430073948	0.612462850467662	37.5278598547158	58.4470175703239	-1.3342008369114	39.1273621935951	57.3639133859867	-1.6716133693293	40.4795388391486	56.3503005416445	-2.6634258549391	40.8076540883133	56.2220598432056	-4.64008476924162	41.3159999509928	55.9821155613937	-6.5198749161216	42.3144564949268	54.6804452974881	-7.58511089848133	42.6061373611261	54.0497690608831	-9.36652634359386	42.7716162449144	53.8417990304797	-11.2959599206236	43.8026337136973	52.5252228812403	-12.2240423041193	44.2525616176983	51.4123537916459	-13.6757052409026	44.2038534010152	50.5301654316966	-15.4224757981272	44.7041107604419	48.9247200521333	-16.3427760215581	44.8185119756265	47.2818350015482	-17.1447212302279	44.1312627318532	47.2834414861317	-18.8332387184918	44.0933885741025	46.7376881922603	-20.4846379374258	44.3024005545606	45.6221673908135	-21.8552644857539	44.5869994577421	44.327629840177	-23.1238599780783	44.9240832127575	43.2328999131081	-24.3688189416094	45.4903690144804	42.2651750789367	-25.6132832084298	46.2480657562801	41.1259694927451	-26.5017160225832	47.0083314744083	39.787816600122	-27.0136044304943	47.9595806044502	38.3610283568198	-26.7780081140978	49.0089458092928	37.0191470114611	-25.9732630727885	50.110425055131	35.3818835254677	-25.6482476285527	51.0877006823538	33.6243105308814	-25.9318269215404	51.8970753600694	31.8816062527606	-26.5066865613173	52.4950411135682	30.1294670580718	-27.2068835690548	52.7917776987175	28.3089651182789	-28.0285170034975	52.7914488080447	26.4620505760527	-28.9959157974377	52.6155365209716	24.6540855045196	-30.0860247876325	52.3175935898173	23.0113244502275	-31.2661427382044	52.3029225228781	21.2197574845889	-32.0221573320177	52.8615620099425	19.658857203542	-31.793122942018	53.1389941432125	18.0257846700188	-31.9053265080488	53.2211416490568	16.3776530554719	-31.8417433768521	53.6992516371218	14.9653567756815	-31.0295025108509	54.4547954897583	13.5645793809906	-30.2040666142558	55.2804596588712	12.096572287774	-29.5128135630625	55.9434456945871	10.3408930027405	-28.939897300864	56.311280549208	8.46095980390056	-28.4396625321579	56.7134619435729	6.90221508573783	-27.3624367695139	57.2170338084321	5.76286799839192	-25.8619727073368	57.5439541192945	4.21568993349946	-24.8952729276275	57.5542687090475	2.42669986683454	-24.5136689539952	57.2446531979605	0.638738022356603	-24.0429305809888	56.5898076340958	-1.03583325246053	-23.5011490236712	55.4701402297241	-2.57353907093635	-23.522178083187	54.4133917546831	-4.00427501762808	-24.2532251641133	54.1652207919445	-5.48628396869028	-25.1903822027669	54.4108195073105	-6.98723057094315	-26.2105376362456	54.029342975961	-8.28328553877538	-27.6203199725555	52.9402365365699	-9.29960012856333	-29.0135124971659	51.8506942277844	-10.756690034374	-29.8826887894623	51.0815104790734	-12.6104297739478	-30.2243179750315	50.0013845425798	-14.1384880024461	-31.268896416041	48.6881797107511	-15.1483767063625	-32.8761269152442	47.7366670202827	-16.8842423027457	-33.5834937420769	47.358036769792	-18.7383611379567	-33.2182300777076	46.8057954497101	-20.6031128678044	-32.8641677989156	45.8843579450392	-22.3054260735488	-32.9138861676513	44.607522789915	-23.7789716262128	-33.3844757812404	43.3651305385687	-25.2967518152446	-33.9964174722715	42.799892691559	-26.8606427926689	-34.2565232715347	43.085589096311	-27.8679379282048	-33.4211557501335	43.2536869854779	-28.9208819788148	-32.8969225773498	43.5957440597889	-29.9068192149828	-32.6824960775313	43.6518225181776	-30.6502266182288	-31.8074112746702	44.3824174077037	-30.7284400245173	-30.6230105377921	45.813844345098	-30.2546517076249	-29.6932918696106	47.11889646599	-29.6734513819811	-28.2343778041868	48.189455164842	-29.2138140525235	-26.3481307074173	48.9966144991132	-28.6368287802567	-24.3043502246542	49.4449117964264	-28.1615284556676	-21.9873173608064	49.8891672850991	-28.2129167930314	-19.524370177046	50.5730586526995	-28.6786948759938	-17.1581414808732	51.3849544183952	-29.3253371069885	-14.8150378603988	52.0273732921403	-29.9760197686753	-12.4441067198976	52.3049368639118	-30.4673603854794	-9.95719654634859	52.2489093936502	-30.7588291315017	-7.45932522748791	52.1905652866144	-31.6008296430058	-5.09794479894623	52.156788376118	-32.9664465963997	-3.02009944047047	51.8699232476767	-33.9452407086788	-0.803106736682479	51.3386655468513	-34.2693518972393	1.49528928567844	50.8427472276871	-34.2040875602021	3.76696104914356	50.6076111036582	-34.0004057253594	6.04326106087068	50.2729751626068	-33.9786574263627	8.30020785023253	49.5408872560604	-34.2944483086154	10.4222359332728	48.5726505962928	-34.7428875384156	12.3872753814209	47.6305017310611	-34.4066130876095	14.3236576750738	47.0370473424138	-33.2373165892739	15.9669149747693	46.646076127073	-32.2313713802291	17.8166168894288	45.4115629639686	-32.8571845422491	19.2322587693668	44.0677839426617	-33.7493387718043	20.2996305912217	42.6116562322928	-34.6767374006781	21.2281582171984	41.1024564671165	-35.4110929555459	22.2561937403013	39.6353132135943	-35.8894407656798	23.520824079394	38.0971774632106	-36.891622650366	24.3055038966794	36.5703882711641	-37.0932118431703	25.6450081829502	36.298333364136	-35.672719669814	26.9919079063392	34.9165352884658	-35.3164435556565	28.2688156457964	33.3643363145117	-36.3933875337869	28.4813157078489	31.8126792552926	-36.0925463142954	29.5316128499765	30.0251745117567	-36.0504394549531	30.3484930567354	28.2126488304366	-36.6349050826963	30.798007254151	26.4326752429915	-36.8040879741631	31.5612026449707	24.7322626553435	-36.5410100258082	32.5297513718014	23.08584959907	-36.1085405526565	33.4860340128922	21.5224527121745	-35.5549703263092	34.4052718666661	19.9374792923048	-34.9103409797024	35.3647730027758	18.0309442621766	-34.8831656371762	35.8580862250912	16.1515337848499	-34.8129563148287	36.283213371156	14.3736862660041	-34.3762339485373	36.9778618392521	12.5731298255478	-33.9151305394044	37.6493911293795	10.9735877174317	-33.1653744788305	38.4793310834454	9.47004886178084	-32.2684317463155	39.3611292717992	7.91983027240161	-31.4039356441159	40.180252672283	6.38410089181205	-30.5204837298472	40.948024977944	4.84890653972903	-29.5966411809032	41.6663750297368	3.36819925899229	-28.6611328294301	42.3243818058206	1.96828776156414	-27.6852593461206	42.9346494557678	0.724000604954874	-26.502532424287	43.5625950754721	-4.6743600427183	-26.6138090101403	43.3481228326102	-4.11271219242177	-25.0000998444907	44.2884687696063	-3.88814423533504	-23.3137367174436	45.3071586596176	-4.21140914780082	-21.6437251606227	46.282766036804	-4.60293577542408	-19.9229757712323	47.1123080822861	-5.2527138557243	-18.3250620294464	48.0244707546444	-5.9672413771064	-16.7861104592142	48.9835023811922	-6.33036683254456	-15.1606409086461	49.8138640017725	-6.14812635118869	-13.4331703640145	50.5470883344072	-5.25143272296585	-11.8705681127513	51.1095856264419	-4.61288063861971	-10.3690704269571	51.9893129859287	-4.65463213954107	-8.55357698166543	52.7070540652504	-3.95912835291457	-6.88791358609083	53.3546870876244	-4.56255037552061	-5.17033462258429	53.8094846035328	-4.49503545324019	-3.30902340874681	54.3125326622844	-3.68086325465374	-1.71033791945669	54.8473813780017	-3.55093766223488	0.0671463354904353	55.3102784658603	-3.16285663992471	1.93822624303063	55.4968706868822	-2.31230908846988	3.45482990146977	55.5589326633498	-1.25852168309472	4.96802135268582	55.6209180726332	-1.61139665524513	6.82960951811288	55.5404144807919	-1.72832299814272	8.74212151106624	55.2980894274738	-1.74499332712783	10.6502222322777	55.352287201289	-2.63332744071667	12.2737052667192	55.425325940405	-2.21392266615883	14.1486523605408	55.0786039723018	-1.22302430172716	15.784451562755	54.9813483876418	-1.05064497766464	17.6856644985055	55.0746778034441	-1.8255813949013	19.3354683887765	54.416828669528	-1.79355545727587	21.2629752255977	54.1000748504268	-1.70259350406112	23.1443736535791	53.7422601941685	-1.21558762075106	24.8441769567125	53.1931520270293	-0.682647519507153	26.5729064203114	52.5242529047229	-0.957749703761872	28.456748195827	52.0814628053961	-1.19156439005529	30.1343054587931	51.3365238135837	-1.43854335350589	31.8465697031716	50.4359609868472	-1.58059044774105	33.399329442079	49.4382698813566	-1.54917636940026	34.9402499833517	48.4691506208685	-1.37273628798966	36.5966101032676	47.7418000998643	-1.31372018229892	38.2624545342714	46.9999134900917	-1.47457927517158	39.7340685728708	46.023227993302	-1.43260294989589	41.211054677084	44.9620606483051	-1.07694279771987	42.7246074570285	43.9844185995489	-0.603809436832641	44.1186824523486	43.0015079173745	-0.128429716726052	45.4279897497557	41.8253691777751	-0.0516407330397095	46.9492316762763	40.7285795019429	-0.474217343047997	48.5251374055244	39.8513945180789	-1.08016800267313	49.8067263771925	38.6880658869421	-1.42873591470531	50.9011027402173	37.2265272521801	-1.28050968643875	51.9468617454996	35.6632228950136	-1.40162112246831	52.9499899069297	34.0790122662304	-1.78645890225512	53.9063963674673	32.4572489379836	-2.16103995443163	54.8202730609797	30.8061976758377	-2.52944067653463	55.681091249168	29.1693393340375	-3.13423710062093	56.4632953647568	27.5901135678341	-4.36228931051507	56.9604806564548	26.3485920205251	-5.65798205943072	57.244345521936	25.0363749471877	-7.24136889600602	57.547240361865	23.9248095987048	-9.06875733411215	57.8028047683849	23.1658161192318	-10.9279455364778	58.1206775446157	22.2688697936742	-12.1359697075808	58.6492668029428	20.7461012337584	-12.5097668025852	59.29221677633	18.8407537371055	-13.7791398817513	59.6993321306833	17.3916126311771	-15.561109575525	59.6856153323282	16.6979023898443	-16.81626443093	59.6873005341824	15.2470339903889	-18.3014599598819	59.6124372373036	14.0138328956333	-20.2698652110325	59.3840222270932	13.9727492758956	-22.1244013345706	59.2309045392621	13.370995097615	-23.2649898449959	59.1537247757109	11.8151659967275	-23.6023896610339	58.9532566535803	9.93958683583505	-25.3134648432828	58.6885069332041	9.15664851914836	-26.0747766957164	58.6542785466264	7.3699158713286	-26.5179302793896	58.6287129846227	5.50067171778384	-27.1839346677981	58.4901969055169	3.73318458617122	-28.9359966073257	57.9249431310381	3.28206906364814	-30.6944155313806	57.484209380996	3.00030825552561	-30.5296050818385	57.673601960987	1.20727864455954	-31.6425337990642	57.1638910750495	-0.174434778565664	-33.1639023048631	56.415995775548	-0.916658728520667	-33.8752641527776	56.0240958860587	-2.52287456872237	-34.1829720350601	55.6961892748165	-4.26049010509339	-35.1647417634805	54.9025280642146	-5.62373262294554	-35.1763154290305	54.6192426054466	-7.44584485605848	-35.0642973267453	54.386401141733	-9.32620561112213	-35.5383987021013	53.576660714461	-11.0253173220026	-36.1295449900669	52.4563819144079	-12.4802791048611	-35.8273838634041	52.0298050498665	-14.3614716136377	-36.2710713185755	51.2101871127776	-16.02450761357	-37.246413290208	50.0289173484267	-17.0756564490392	-37.2205816020523	49.0014375574412	-18.6060278407714	-37.5276356434925	48.0202779064695	-20.2138623360376	-38.5084137906322	46.7367075715485	-21.1544896209174	-38.9812133303521	45.3054375255374	-22.0947151558634	-39.4895766236289	43.9917184270562	-23.1785653439492	-40.100652447706	42.7941265900688	-24.3921719654444	-40.8554968014519	41.7220612187857	-25.552810548653	-41.8385214540952	40.56795025194	-26.4433003835374	-42.9515283626734	39.3732046295705	-26.8267936549033	-44.1344877459067	38.1228086323044	-26.7967443354158	-45.3187515915598	36.786703692032	-26.4107661210672	-46.5685042248072	35.3693085375933	-25.9689596926463	-47.8685699800484	33.9244890568344	-26.0489226378127	-48.9261594873192	32.345744452386	-26.641914199383	-49.665943316665	30.6209767854819	-27.3799366342617	-50.152633984357	28.9120138581397	-28.322742566332	-50.2343012488454	27.4316561806503	-29.6275536972135	-50.0319775261868	26.0596043260879	-30.9533023863614	-50.0042217889574	24.4449270966865	-32.0274118633708	-50.1423955050216	22.7292684389955	-32.9724091158229	-50.2384264333109	21.0327240253497	-33.8934342227501	-50.298289000314	19.3057056341556	-34.5902270296907	-50.7506064954422	17.650486668346	-34.5253154228251	-51.554075620846	16.3115056530441	-33.9596887534012	-52.5677042469133	15.1687070471466	-33.1555245886964	-53.5766525266101	13.989614464137	-32.3165695639236	-54.1819541417183	12.2775182339168	-31.7277734605813	-54.530484966209	10.4193681948411	-31.3234642363797	-55.2186604995418	8.74661777179868	-30.7044274666707	-56.0874303253789	7.2837491897167	-29.8225337476725	-56.7562380709808	5.8428353935703	-28.6664550463427	-57.2187826274804	4.2978794055651	-27.5405888748733	-57.5380843238409	2.57709432113003	-26.6193629141415	-57.5511719286493	0.80785521949014	-25.8372409921154	-56.5644093292868	-0.571416902900335	-25.7314439768992	-55.6896856392672	-1.72964294651142	-26.4963826962794	-55.5643871198636	-2.91452258084995	-27.5144287461887	-55.5726637510865	-4.33601700280525	-28.3272611275279	-55.1807409067797	-5.81300469824704	-29.1962218324397	-54.6153296245327	-7.18670145614876	-30.2766174474874	-54.0623484228372	-8.5370722974785	-31.5205800121521	-53.5431179842711	-9.9515648144568	-32.9696415020613	-52.7842010547731	-11.4758748052305	-34.2766686348688	-51.4236582109358	-13.0448186940271	-34.8248188597055	-49.7336445003056	-14.3932719679846	-35.4063157951627	-48.3453999520662	-15.7661501370318	-36.6128071179187	-47.4838492508807	-17.6065315546703	-36.6715201196564	-46.9381726237083	-19.3865006125963	-36.0073945278197	-46.1827781945746	-21.1762083175743	-35.5384427650944	-45.0713399896102	-22.8301979955645	-35.6462748131335	-44.1022282984091	-24.4809267265836	-35.9542909871198	-43.8997200855127	-26.2243316831079	-35.9408412297358	-44.4005842518102	-27.5478977092766	-35.4390243401886	-45.0571849546811	-27.9447533655619	-34.4796297832761	-45.4721862234909	-28.5614273378935	-33.4627076057134	-45.9832673130537	-29.443784341676	-32.5207187158019	-46.84803974764	-30.6095971044386	-31.9407591696953	-47.5235440418105	-31.4652889949496	-30.712796757795	-48.2335364014704	-32.1016655827098	-28.9981865179813	-49.0230263874032	-33.0736260037295	-27.0735286479136	-49.973180160341	-33.0170602467835	-25.0270973028566	-51.1873225534378	-31.9206119654503	-23.4349448847488	-52.4289799884979	-30.5686943300575	-21.6890542170225	-53.3682657008431	-29.7834373782556	-19.5795954716871	-53.7820927924938	-30.5685126578147	-17.569423236627	-54.2831150036149	-31.0829114040172	-15.4530428331803	-54.7674252521333	-31.1586953749055	-13.2429245763098	-55.0681876726327	-31.8284119108935	-11.1129077102448	-55.3561211714773	-32.4813702039356	-8.95289585339506	-55.9480998458361	-33.3650947822722	-6.92529664973852	-55.5967690971548	-33.7176167679511	-4.78633417185329	-55.0847832102405	-34.0413698089195	-2.63971550436687	-54.8370635725523	-34.2498383667303	-0.448042621376796	-54.8046274917524	-34.7120851793692	1.69507857853782	-54.3192180497781	-35.3942138848903	3.67542964105587	-53.448959035682	-35.9235362695909	5.54628387383251	-52.5751873222383	-36.1108956224406	7.48009207829053	-51.8641977681601	-35.9795311900983	9.43884389730033	-51.8279553546549	-34.9350621649237	11.2295655308468	-50.6369118502973	-35.479414492425	12.7403878257828	-49.7651830284856	-35.6830421748981	14.5126289607188	-49.5453577609705	-34.5655159737817	16.0492049963516	-48.5280897900758	-34.5089798958801	17.6370061177851	-47.4810057591808	-34.6558443965842	19.2315577737375	-46.9903240653434	-33.679442721429	20.7270410032803	-45.7914804152066	-33.0564304792239	21.9432934541728	-44.5683035097567	-34.0736608293116	22.7205255521522	-43.1954114493451	-35.1763960071577	23.3360179908872	-41.7234552080729	-35.0741735890546	24.4745474641289	-40.2746127240248	-35.8671833085906	25.4165679938053	-38.6354848067533	-35.9197053106535	26.3977679509021	-36.985171483067	-36.0070410834157	27.387642718691	-35.3759865738161	-35.9381290064148	28.4532127555948	-33.9110286212842	-35.6024158632277	29.6424021685238	-32.5648594562514	-35.0282966193532	30.9181336569105	-30.9221734187208	-34.8471965032325	31.9622976192612	-29.108070711622	-35.1722484487472	32.5492364996569	-27.3704053080286	-35.0359600991664	33.3444683935954	-25.6470492559595	-34.7618484912924	34.1835423420721	-23.8022441270098	-34.7631786945661	34.8204007838072	-21.9529658560728	-34.8068151476415	35.3735952241807	-20.1918042918	-34.5113642117038	36.1001157342112	-18.4877951789774	-34.032973744633	36.897365355715	-16.7739165377423	-33.5151122352703	37.6640942728656	-15.0416674870644	-32.9908117446252	38.3512167288852	-13.3444523218622	-32.3445324905615	38.9972244653208	-11.7280383981131	-31.4952416518473	39.6423679032066	-10.09857806724	-30.6426517922396	40.2679623092811	-8.39739121626298	-29.9494795033399	40.8773594183335	-6.83088671256909	-29.1178435635828	41.6087084271906	-5.66809748636289	-27.9468336822375	42.5013466954416	-4.6743600427183	-26.6138090101403	43.3481228326102	37.3577768099435	-32.8904154662854	-41.3568233285036	38.6124233468058	-31.8119396847081	-39.8122515760857	39.4311821530728	-30.9742952501667	-37.6614216652663	40.826702441882	-29.4679591538998	-36.9075523679417	42.0070610117671	-28.035019841822	-35.6446578652339	42.5373014728264	-25.9121922929354	-35.5566328020461	43.7248415767401	-24.4722646404396	-35.2990841157844	44.748179382129	-23.12772704757	-34.8748159253576	45.5079744073322	-21.6032333515269	-34.7089040969323	45.640285697731	-20.2404935295835	-35.5428288463039	46.1234201231299	-18.8548708322479	-36.1674216050137	46.9845366510938	-17.8183712926529	-35.8023065974702	47.9653925735648	-17.2026085898153	-35.3201295559185	48.9127890268375	-16.2850446066667	-33.9441160037863	50.208304186701	-14.0925467410849	-33.6131671290641	51.7783612162076	-11.8901413054831	-32.3361852229239	52.668131467188	-10.2740166658863	-30.1275115484302	53.6206030943141	-8.07428617623962	-28.3444755215938	54.659210354085	-6.02023736152498	-26.6663490508744	55.1358869990794	-3.91052593206796	-25.4996783970757	55.6678582318178	-1.64242625588251	-25.7550629096384	56.121349535415	0.57870231232886	-25.6250407113968	55.8222335547505	2.69084030190811	-25.9614058913521	55.8184276560091	4.51174053749001	-27.389969255052	55.8332244317168	6.46902972227144	-28.8076261412375	55.3963754835016	8.71841224131933	-29.6899429838868	54.6288761110736	10.8722174892751	-30.499309864749	53.1295764423757	12.7581811875808	-30.7008162043715	52.6787677498036	14.6738160276439	-31.6135309405668	52.1184276956609	16.5118696219411	-32.3940192159628	51.1822596514024	17.9443848514567	-32.554570477722	50.8111140065985	19.3619497690777	-33.1036645000754	50.9577429791185	20.827327755368	-33.29765908106	50.5347349431378	21.8712403278903	-32.1316224163385	50.5298398776119	22.7026617253267	-30.6332050243742	51.5980795918277	24.8793732223566	-30.0165912496412	51.976937835662	28.105937213969	-29.1263841644549	51.6609556368974	30.893546250649	-28.3676975156734	50.4564962822095	33.4180935250823	-28.6060274041015	48.8534408838884	35.8139254836217	-28.3681468851787	47.5462620835449	37.9741054308216	-28.7645750324889	46.3115444237304	38.6836836435543	-30.9179773088257	45.2205524780742	39.8875339023785	-32.1902059797037	44.0018782200237	39.7359530223244	-33.9448846483283	43.8552022209447	38.7115519598969	-36.4763704250362	41.514194703951	38.7412085046263	-39.1645253186843	40.7634846805203	37.8959679415174	-42.2454278365217	38.7493770661932	38.2408672377432	-44.1425500535245	36.5113533427394	37.965598601088	-46.2469108318825	33.6692013967918	37.3988551922118	-48.724499317328	-37.457066114174	-31.5582815468095	-41.8975187986951	-37.922817271416	-31.7753421139451	-41.0478527884885	-39.4661397132085	-31.6812948273355	-39.3060190810159	-40.9201842860488	-29.4946825256196	-38.2967000530856	-41.5411848717783	-27.3183421313925	-38.1555273845835	-42.531768751536	-25.5417296844836	-37.8558599254885	-43.6680347706414	-24.0220077118934	-37.3772197778084	-44.2733831434967	-22.5166922231679	-37.0380355793762	-44.7556939488479	-21.2885839528468	-36.769181868055	-45.119889457603	-19.9710414580232	-37.195471722103	-45.8202751389113	-18.6733326315883	-37.8841174765883	-46.1160809296149	-18.2284619867569	-38.8171695748745	-46.8696219946099	-17.5622741445354	-38.6339233003754	-47.5327870490606	-16.6942327236194	-37.2895270140376	-48.9718331958779	-15.1506680130146	-36.9142484349384	-50.8712698252826	-13.160129173113	-36.0085807234965	-52.6765512717218	-11.1605642285918	-33.7725920451008	-53.9662274426939	-8.45829201604362	-31.6881620189825	-55.1402627104008	-6.14635880450777	-29.6083819209345	-55.772694043489	-3.9886173379411	-28.3983299178514	-56.1814830642274	-1.91183700397186	-27.7877457526479	-56.5110623417056	0.297296750914217	-27.5323482442254	-56.2249954026661	2.7910296139269	-28.3583261589404	-55.4797477894923	4.65700726277558	-30.0000058454873	-54.795641690872	7.14067917129766	-31.5604254915643	-54.4463227284726	9.86308734582977	-32.3200672034001	-53.3241386728796	12.2410169955474	-33.5795989009792	-51.7126358405066	13.9708170658559	-35.0462361816457	-50.4693689608039	15.7866629768814	-36.1081443244137	-49.308873404459	17.1869449009308	-36.1591701871433	-48.5199772134514	18.1357032417657	-35.5389509448577	-48.2747209097485	18.8474943016314	-35.0476851171456	-48.2820590705111	19.4035222996404	-35.0744408435293	-48.4063194776121	20.3074179404061	-35.1728379195787	-48.3296312538952	21.7978390641117	-34.5870296457135	-47.8339322160436	21.579628682032	-33.681149520502	-48.0507610860751	22.9042545976705	-31.3847518606955	-49.1047319292186	25.0993073830102	-30.1609489362558	-48.6842924451171	29.223061564561	-29.1363509871143	-46.8749550251562	32.6999176086908	-28.2562162689899	-44.697388502691	35.8756137176407	-29.2472073687733	-42.3338113844001	37.7033488466496	-30.831856669502	-40.0306956838205	39.2991441599367	-31.8027076682318	-38.4034369559084	39.2754571099637	-33.8965390144309	-38.5320522142941	38.5631909342251	-35.3570590981235	-38.6046360234252	37.8403004319285	-36.0604039073719	-38.6496176175567	37.0484565431956	-37.8943053482066	-36.9257056257716	36.9909437984758	-40.9981189739958	-33.9139254677588	36.9271296600411	-44.3975274990924	-30.6617362940345	36.4818971046494	-47.8734412176939	33.2801585618769	38.5833959597072	-48.1407701256597	35.0503118950762	38.724581671497	-46.3254898371922	37.1990241132362	38.9589395747536	-44.9994699720769	38.594839829929	38.6832292421143	-43.0670569130382	40.0674737488823	38.8847193434867	-41.400179203726	41.3788747325501	39.0852350179232	-39.8121312292539	41.6565787117138	39.9345704658294	-37.9504070327811	42.6749013486935	40.6358083990529	-36.251508885605	43.2648661006034	40.7422651424597	-34.1475447776992	43.494488861597	42.0086294743414	-32.5272716950305	43.3229866192921	42.7704185924584	-30.6564795106495	42.7355917667381	44.2449784501906	-29.327344856418	42.7353334663973	45.3243577717277	-27.5309759606027	43.5702110468731	45.0165057447487	-25.5808560752779	43.4736699035821	45.5864164131105	-23.4852421108766	42.5676115199653	47.4465356684425	-22.656973727575	43.3959899775	48.0754746448311	-20.6224989551661	43.4265428872768	49.508084514948	-18.8931927413076	42.6791645712322	50.9957415927353	-17.4413345284501	42.4905248631489	52.2240820589332	-15.6874770247128	41.9381871321186	53.6564309026661	-14.1438175837291	41.2065974527425	54.7443887436387	-12.4640248305735	41.0499893389828	55.4752110661027	-10.4041932627186	39.9760392554393	56.6437531231405	-8.82610448459042	38.6971982454885	57.6527254506804	-7.19297205554779	38.1049969636844	57.9147393548598	-5.00707893571481	36.5575575668758	58.7062718815425	-3.51180530025099	35.0900925967827	59.3073706277205	-1.85553425350626	34.8097075557113	58.5002379429589	0.246657847872775	34.0248477122746	58.6193396052722	2.39576576556448	32.6102349187012	59.7462043208998	3.75529714719605	31.6240663629831	60.0460487940021	5.68650265685554	30.1672430164014	60.1529755403345	7.29603830775428	29.6050146125102	59.6801155284615	9.25916101052711	27.9673244258901	60.4279871634665	10.4224288392502	26.3299173416572	61.4300151753806	11.3035170293325	24.8857892318985	61.1585410443421	12.8065122598343	24.051379163421	59.9362395457811	14.2344717991929	23.1944725390209	58.9945691895695	16.0618122037829	21.4971267564955	59.0995622960271	17.5546929130422	19.440751244642	60.0100303496645	17.9631347447039	17.4945701816095	60.7936090287679	18.964639814587	15.3942623754462	60.6170694251235	19.7594748142251	13.2343317454988	60.1798346061526	20.4486280785669	11.1431257748056	59.431446309241	21.2387971838756	9.03951187024343	58.7001029103159	22.050570825537	7.07355106403547	58.0088270728718	22.9520920997699	5.54345810594979	56.9114084897528	24.2044799779213	3.76009010691325	56.1585934218845	25.2954809781971	2.42937734186709	55.0459537530509	26.4356026350855	0.715702910593406	54.6920645608556	26.6136120091798	-0.67402223469213	55.2020571155328	25.7093025028177	-1.88874779144189	56.3089916650952	24.3373085243244	-3.37393570129008	57.1915308256513	22.7914238474755	-5.49360272191188	56.8968437768928	21.869333960725	-7.45272230983199	55.9827510566034	21.7201753959912	-9.4012046941519	55.722946322997	20.5170509427994	-10.0779372962615	56.8166044289764	18.7690962475814	-10.5581773380598	58.1562678359071	17.230616340005	-11.8572995060934	59.0652857667465	15.7271644535402	-13.7266568860136	58.8863125435085	14.7506905557866	-15.4086056881476	59.4283772585951	13.5327064816806	-17.1774414995323	58.3317565873128	12.9434509915991	-19.3113929893728	58.0339287975729	12.1728323133447	-21.0588766216147	56.6419138308572	11.8051533834276	-22.7661305039068	55.5133307668525	10.8230984691562	-23.7144163828632	56.6133876226475	9.14099014123657	-23.7853769503262	58.3727841615379	7.88650792651633	-24.5104544995943	59.374813894899	6.18539770365011	-25.0085777350088	59.2032191500282	4.04997200179998	-26.3093031123247	58.745322624359	2.27140786198534	-28.3025740887897	57.8103022038887	1.91403591367563	-28.3948016727905	57.6531962108884	-0.273113768958763	-29.6241345848108	57.075031626969	-2.05017570580035	-31.1606849201241	56.1788544889912	-3.47613658161929	-31.2927172528922	55.8410174064666	-5.70097807212391	-32.3532203809653	54.7768698360193	-7.3669520082402	-32.7739503837823	54.2755188696311	-9.53735006994899	-32.4909354299641	54.185515949677	-11.8097705153282	-33.324225759649	53.1150532146267	-13.6430354558477	-33.5799363124066	52.339369903064	-15.793917146543	-33.6496416291737	51.4219436316128	-17.8297460264449	-34.9650487441733	49.7175500075551	-18.7530116700926	-35.6488008580262	48.2590310315678	-20.4523520703831	-35.8050907065316	46.9950470784527	-22.2806574902303	-36.6335961312494	45.3402997516755	-23.5106310776127	-37.7675952213747	44.2637870872846	-24.8788941322505	-37.3733567259156	43.8091356698289	-26.914902509615	-36.9168542984955	42.9215200824061	-28.5167060814741	-37.9921459630012	41.6259656847829	-29.4901286142335	-38.5795865476428	40.5326308198284	-30.9567324247371	-38.1950436456498	39.8606089323552	-32.8535759618054	-37.4372603467278	39.3837597378492	-34.7255832211343	-36.9635057786011	38.6704256323146	-36.7264826478393	-36.9496089841667	37.5414509856014	-38.5257619530682	-36.4506092050622	37.0869156033601	-40.4941919528252	-35.4886213286894	37.3307821766662	-42.4913809734506	-33.8864195536138	37.2253252107142	-44.292145595801	-31.8933172171983	37.9826576991829	-45.6398762809816	-30.0070723337293	37.3750850511188	-47.1938925627137
-0.249398195763428	-59.084240901272	-44.5292260592809	-0.388753015677228	-59.7827053956696	-42.7258143788864	-0.636235531178401	-60.5636715119412	-40.9158398719028	-1.00932619739348	-61.4483872102827	-39.1444952884358	-1.28280404069037	-62.4012061081375	-37.3802177248472	-1.08635095734468	-63.3163408685643	-35.5939079770907	-0.667642416123107	-64.151821137668	-33.8159184174117	-0.428826114401741	-64.970902693313	-32.0069498071215	-0.405412294427255	-65.7683094299014	-30.1803659894072	-0.499437224896003	-66.5126762575669	-28.3371131802145	-0.652309777153783	-67.1624537948154	-26.4490385852937	-0.82278880880222	-67.6719779417163	-24.5025175161503	-0.958398548294114	-68.0534030097872	-22.5092195060091	-0.97799138390993	-68.3702564724388	-20.4862730671271	-0.909316591406129	-68.6212668426935	-18.4508229850474	-0.872092356421765	-68.7716732652694	-16.3983234141752	-0.914262774942908	-68.8149367125798	-14.3280719000796	-1.018453170703	-68.7548485954671	-12.2540237202521	-1.16241998437546	-68.5885206721967	-10.1738005916159	-1.30873377870904	-68.3053512414855	-8.1094510621952	-1.39298218289955	-67.8455728375853	-6.0648209542252	-1.45012766717933	-67.2416528166552	-4.04089658701965	-1.58126111507115	-66.6492702995258	-2.02172893177504	-1.7745953032212	-66.0383542012868	-0.00197419766646156	-1.98913746686517	-65.3273786466389	1.977526404529	-2.2001235112323	-64.4809545947867	3.88620618724741	-2.38860744341792	-63.5047220781248	5.74978888080308	-2.53905336623933	-62.4407877543783	7.5878940065411	-2.63856631663555	-61.3313426978429	9.3893130638293	-2.6873200232464	-60.1887870314203	11.1817670216817	-2.69777581954367	-59.0398940377135	12.9475735119796	-2.68623102491023	-57.8923538919049	14.6887492916832	-2.66568746823962	-56.7447710363855	16.4172609876928	-2.65212746716727	-55.6017618623835	18.1355433554147	-2.66555296831424	-54.4365969563809	19.8609968635188	-2.718706537672	-53.2129883362507	21.5314403605067	-2.80818458263024	-51.8878647938073	23.0803136569748	-2.91248838314339	-50.432445969384	24.5573464904898	-3.0031517245747	-48.9124066500562	25.9603821938885	-3.05545835864058	-47.3512366089572	27.300382805633	-3.06208794258865	-45.7616797948427	28.5838088872926	-3.18053334670047	-44.1881744166281	29.8327983461923	-3.91857158788557	-42.8152656311921	31.0666777892576	-5.45294590430332	-41.9398829043917	32.0020516950939	-6.83687600192749	-40.6323788589577	32.7731283409731	-7.83580122118423	-38.9810549519359	33.423599901477	-9.01716849481422	-37.4764323780478	33.9798808158586	-10.5714040809517	-36.3813308903867	34.439593091836	-12.2485021400949	-35.4966166188964	34.8817982666507	-13.8886304849574	-34.5796281841002	35.3398188382292	-15.5493591370334	-33.6341465822017	35.5068194175385	-17.3605671872793	-33.2239314884879	35.1549475597316	-19.1517444399339	-33.5351517501019	34.5192314712262	-21.0091790430229	-34.0800367668689	33.773500415059	-22.9196639020395	-34.5203501100543	33.0210220591238	-24.8640222598882	-34.8229805679721	32.2488855162949	-26.7932488242208	-35.0015393653356	31.38527821113	-28.6058768440795	-35.1734362613849	30.3408278073235	-30.2753070056119	-35.6371748416104	29.2236516153317	-31.8387788087407	-36.3336714917052	28.0938335075047	-33.2754605001251	-37.0546104220455	26.8640270215393	-34.5312338290428	-37.6148264864645	25.3235866003699	-35.6166172487342	-37.9366774338258	23.5572580293196	-36.8467533844002	-38.1688222601116	21.8451232449588	-38.2865199512863	-38.2858386858763	20.2666060986947	-39.7149975692906	-38.1301573393388	18.6980774646362	-41.0259997377725	-37.7452872272369	17.0856916991909	-42.2223401062542	-37.2907583695313	15.4372045683407	-43.3321607467075	-36.8871436417049	13.6865537084734	-44.3163022206524	-36.6704563201726	11.8253972334229	-45.1940187217234	-36.6476732617591	9.9235267232996	-46.0846823209246	-36.7098111804326	8.02268434828722	-46.9985351452797	-36.7448052801325	6.14575136954726	-47.8326109829355	-36.6642561223949	4.2417176904582	-48.4554227583525	-36.3822363302976	2.28965155593503	-48.8247510556716	-35.9539587357269	0.2973519663506	-49.0253519663968	-35.521626330895	-1.72964393825905	-49.142812049131	-35.146579843294	-3.77377332777204	-49.2000110766801	-34.7855047180293	-5.82493651484373	-49.1943365262475	-34.384695397588	-7.87453059862839	-49.1036311824261	-33.8900726540961	-9.89771261328049	-48.9059557912736	-33.2563799924733	-11.8578520673837	-48.6046728098877	-32.5145911443711	-13.7534829536631	-48.241110684079	-31.7992857410743	-15.6126770253036	-47.9161312367911	-31.4005599308524	-17.5528983642923	-47.8544600116238	-31.3282689567133	-19.5501702032585	-47.8680622037531	-31.0890466697753	-21.5150425151784	-47.4650693184172	-30.960896503423	-23.4433296031004	-46.7728397342092	-30.9797942646766	-25.2549621805314	-45.9600035830126	-31.1004817427973	-27.0245583827284	-45.0981262100562	-31.3306512956207	-28.7616410971556	-44.3159393901542	-31.9492143948065	-30.4300903132898	-43.6584047695133	-33.4587878729394	-31.5339423402497	-42.61445142553	-34.8996808296964	-32.6715611301279	-41.2810469932466	-35.8924341841442	-33.9885385049907	-39.8772229205362	-36.3915745519123	-35.4795209865741	-38.8124168431959	-36.7487135192256	-37.2479452995644	-38.3850604675836	-37.2400378673976	-39.232085473423	-38.4292905628749	-37.8621518075894	-41.2611328250184	-38.7393429775714	-38.5635576905805	-43.3193223693348	-0.249398195763428	-59.084240901272	-44.5292260592809	-0.393498597837394	-59.8007914753557	-42.6817199242926	-0.652535588281119	-60.6070767284652	-40.8230847431181	-1.03301114298202	-61.5162863913058	-39.0148945241388	-1.28307827396226	-62.4894048363395	-37.2125243642513	-1.04496798371834	-63.4175856591009	-35.3849316684975	-0.62229369822517	-64.2707183890957	-33.5556135771928	-0.413193544328254	-65.1101816979792	-31.6908728339001	-0.418243377952545	-65.9199437209322	-29.8110684270304	-0.530515525053686	-66.6648171523979	-27.9127295291083	-0.692281096315758	-67.2971116322353	-25.9756621740195	-0.859913549908934	-67.7813472250395	-23.9778335591187	-0.973820355619384	-68.1454566944134	-21.9383120088252	-0.965022338592316	-68.4481479556684	-19.8825001068434	-0.894415428362812	-68.6748175591969	-17.8119891160465	-0.879234131453966	-68.793018452976	-15.7385740842	-0.943152592617219	-68.8029376880736	-13.6565295271469	-1.06171951222646	-68.7086816134098	-11.5771416001039	-1.20962367568555	-68.504580386808	-9.49783914005658	-1.34411773136031	-68.170916982415	-7.43467797870386	-1.41356153120526	-67.6574854228254	-5.39219270473456	-1.48451403808462	-67.0419262199276	-3.37683502563964	-1.63882241972714	-66.4521900972888	-1.3600368003844	-1.84149012649245	-65.8209190437634	0.63605732337386	-2.05688809503383	-65.0717100731674	2.59252537129412	-2.26356322254741	-64.1814164032759	4.48442059953533	-2.44149460486496	-63.1843505876193	6.32266472480047	-2.57503348182943	-62.1178351129717	8.12250520223542	-2.65859621918567	-61.0101123045641	9.89977677960507	-2.69124982029295	-59.8921142228661	11.6404281956382	-2.69158044469816	-58.7676158922237	13.3605098889234	-2.67600528768529	-57.6385095748844	15.0694379422035	-2.65828935356906	-56.4922821209857	16.7955564057875	-2.65840999022778	-55.3541084713633	18.5092076138875	-2.69243312177869	-54.2021306084289	20.2034235658808	-2.75277700263297	-52.9501192034707	21.8658724108835	-2.81035753056395	-51.563645691946	23.4180018641808	-2.86334625792091	-50.0781364756793	24.8674892544124	-2.94464772966511	-48.5316641434188	26.2669227928455	-3.08771130199928	-46.9713272573667	27.6248204137487	-3.30189218801897	-45.4185022825383	28.9424804884932	-3.48929905215416	-43.8650887879311	30.1929476386058	-2.99482826625659	-42.1982468047444	31.1410617067242	-1.69723648348246	-41.0972555287693	32.1985840447461	-0.230329539603487	-39.9525926687897	33.0586877893248	1.50917515452366	-39.0969807182757	33.8550639163602	2.9313060643069	-37.6075953986286	34.5014007366777	4.20381960862331	-36.2206016146064	35.4362772773918	5.73604656848102	-35.3739181403426	36.5053302732835	7.24061083707073	-34.0438956610312	36.7180543736564	8.68455277956557	-32.7501056133772	36.9616426562918	10.5186831550647	-32.4963533392912	37.4377749452941	12.4652390042591	-32.6423737557398	37.2021894950017	14.2934360002182	-32.9067689574508	36.4148242509804	16.1623797181806	-33.0993467201898	35.5135485348667	18.059308198747	-33.4623528994162	34.6681655137055	19.8457419159537	-34.2892384836884	33.9173228391021	21.442042351134	-35.1913834258253	32.8761972479827	22.7319735431354	-35.6588990584359	31.3122209049685	24.3554796969322	-36.4416475058565	30.256534733666	26.330757049009	-36.9728948953027	29.795834106723	28.2254534364129	-36.5100368042264	29.2059277409945	29.9550796391416	-35.7915360171997	28.3847624529088	31.5545610489152	-35.4323860732656	27.1712740111039	32.9057387921735	-35.724146713727	25.6583226818511	34.387173651367	-36.0867823925267	24.2608400005078	35.7346585047532	-36.2250519520481	22.7348040245366	36.7047871399845	-36.4703314925859	20.9108447537818	37.6060484965382	-36.7206358259915	19.0507353140408	38.5325855994338	-36.9294120483066	17.2093349661422	39.5339303439469	-37.0293543800757	15.3864387479352	40.6063222009279	-36.9577204781739	13.6147528045252	41.6682421132834	-36.7912896232586	11.8360310179697	42.5907268032963	-36.6841397429369	9.97204949433345	43.3220674882073	-36.6953742513622	8.02195629373011	43.9000249973535	-36.7396838676596	6.02787726239231	44.3556845697869	-36.6996444233198	3.99104303475096	44.6751059789778	-36.4239091258636	1.9466447915971	44.9325394758076	-35.9378259826327	-0.0902641326905678	45.300993252384	-35.5065886476844	-2.12677314714707	45.57833488117	-35.1294728390134	-4.17714370200674	45.571599970279	-34.6803266041247	-6.22296036920551	45.3790858757652	-34.1742760095393	-8.23474228564459	45.1451372002002	-33.6482244092139	-10.2274621290116	44.9815551565652	-33.1209503984186	-12.2189274574204	45.1071096339324	-32.6284662328887	-14.1960678795516	45.4625008885013	-32.1565487863385	-16.1340209356271	45.4479085606361	-31.6484210594647	-18.0777532158774	45.2919541760721	-31.2790828786257	-20.0350446926178	45.1385933945185	-31.2869118982363	-22.0119754023035	44.8949698083383	-31.7546563439365	-23.919924309125	44.0341644430407	-32.0849130030107	-25.6561372238637	42.8544700713435	-32.6306198988856	-27.1569980498692	41.8549523905758	-33.7136726290423	-28.5797688991708	40.8388516991117	-34.6959610906466	-30.132113729478	39.8253904578083	-35.6055188070278	-31.7331663656683	38.9337432938984	-36.7095325621075	-33.2655880206442	38.3163035282039	-37.8612155133737	-34.8703889100489	38.2335261147817	-38.8864415094997	-36.7159551603876	38.7115340642491	-39.6491023880413	-38.6578846473237	1.27875838457594	-27.4073098043868	41.5284075132044	1.44101878677423	-25.7799598448599	42.795714601375	1.61096020690301	-24.1620959392979	43.9772369584513	1.69807988084191	-22.4878581586854	45.0312093260116	1.35940016940731	-21.18225185799	46.3904766325583	1.40122668683791	-19.3648859255122	46.8339723043369	1.23168798153264	-17.6047791155262	47.3811607831837	0.90275046822205	-16.2751581334439	48.6098574293706	0.607237900664321	-14.7600268846585	49.4802454574244	-0.503263740995913	-13.4834804999965	50.0623684983861	1.16407415534423	-12.6652348097553	50.5421860148009	2.09550823460768	-11.2315820286276	51.0532774889017	1.56234766824113	-9.420367549477	51.3088148446079	2.55118297270525	-7.85358407995923	51.7228394852151	3.31852382083062	-6.23534751169182	51.8429257425212	3.00497982734813	-4.42216151851061	52.4377129848252	3.04124566270267	-2.71687128508071	52.9722586133038	2.74417926809379	-0.938217233175655	52.8016126629729	1.55052863838386	0.411327129013367	53.2065329128924	0.712155932328168	2.07544088383445	53.5817006912019	0.910934535399034	3.80337904521322	53.9273539250789	1.00420254421572	5.64596228035738	54.4344031607789	-0.269064259403464	6.90357102209433	54.8380469873269	-0.760301942527139	8.65585878578835	54.8012629273927	0.243960087545308	10.315538247878	54.5715215659517	1.26299888867032	11.843758127811	54.2252557445705	1.6261258719322	13.5944768552428	53.7652019768274	2.4479879514441	15.2805252468063	53.9324863922679	3.14446002988341	17.0023403411996	54.2584366747418	2.94943958693415	18.808965137263	53.5766467788614	3.36225094584353	20.6257539380854	53.1012867594354	3.89405751491478	22.4934197675	53.0817156409936	3.19660743233576	24.243926128107	52.872047232986	2.9247630907922	26.0131607710897	52.1346861225861	3.02459908935321	27.804531965384	51.2863192812226	3.37948433501007	29.4119147629669	50.4931112089098	4.02372604615099	30.9533493548472	49.72134367726	4.70519700478966	32.3133341809128	48.931652570003	5.21354149015777	33.6768168968792	48.0260910023773	5.21869800985795	35.2003943994003	47.0125899117705	4.22348227776369	36.5322634707552	46.2043276084316	2.92667966609724	37.6615319668134	45.5475469829148	2.1913424042037	39.0616519221896	44.6316375097224	2.12263889849103	40.5402344662459	43.6178093555677	3.06645796902958	41.8975524032679	42.8240443363152	4.73993559367357	42.6688788939327	42.3195117483898	4.61661566923665	43.8436620638549	40.8149098286269	3.81436597962832	45.0080254561282	39.4098539230881	3.13985423609394	46.2069591565246	38.1374010388333	2.56187583794526	47.6089028477307	36.9066777503489	2.19452561811947	49.1423693758498	35.7333339423786	1.99681771362427	50.617725062315	34.5586743522479	1.91331029066857	51.9391837664657	33.3128830015674	2.01460918874102	53.1384730019209	31.9902154480377	2.83430248070312	54.118053243703	30.7577990218817	4.59418342828975	54.4573125818645	30.1268144124346	6.15917805398756	54.9381368020216	29.2737119150654	6.90427750334995	55.7471250238569	27.8045693198836	6.70702771874182	56.7076136754576	26.1821640344084	7.8268563790762	57.675600576815	25.1968325477445	8.89835297278673	58.3511289776474	23.7289176971639	9.52698091749127	58.9630706868725	22.0614716148749	9.82155608345735	59.5013610256168	20.4264061698921	9.77532521064962	60.3179683283872	18.6662539440545	10.4134230135111	61.3497054637512	17.271006778838	11.7223908709784	61.9086010260028	16.1896878380686	13.0368949538279	62.070023004714	14.6874677381016	13.9585757813702	62.2830056061052	13.1094750540744	15.2439350940527	62.7528308068722	11.7054795873927	17.2457145168391	62.7544586810538	11.5949643294685	19.0043189146193	62.9917370459723	10.9067566453544	19.726397114186	63.6293539583181	9.35608297445778	20.9002894092993	63.7438330105164	7.90657420988979	22.4605976288957	63.4664543728436	6.95155529323496	23.7508993530239	63.7213477299779	5.6148767758943	24.8039075573266	63.5137375981777	3.98300380779577	26.2888730279995	62.9747129766878	2.89799651665077	27.8761590415054	62.1698752303556	2.40941384698118	29.1656670279402	60.8215767920278	2.51167393682787	30.8936286589685	60.3939060602544	1.89611318840376	31.6687641425817	60.0420808054999	0.197250744609839	32.8054284347522	59.4909527585794	-1.22420887370015	34.3078307083914	59.0646952834934	-2.52041449590612	35.5990458410561	58.4155424010316	-3.85894148051175	36.9939927350284	57.7994789924263	-5.10140467257062	38.2220040196911	57.5415991526549	-6.53399793609818	39.4435094598005	56.5322727989494	-7.67610854529338	40.4242221169652	55.6667721501443	-9.05957208233976	41.4116655755945	55.2305563781258	-10.5704459600967	42.5819206119471	54.3567658603861	-11.7956744810399	43.5034390344829	53.1737228071437	-12.9316249089638	44.357582284848	51.6938987731407	-13.5287615328086	45.3158924971211	50.2203624011446	-13.7216302968246	45.967653839826	49.1681675722274	-15.1416490966081	46.0630263578315	48.0058966050742	-16.7078891644596	46.6749449156173	46.3775066135762	-17.7258126344166	47.671958593353	44.9309472207872	-18.4317031122527	48.3500620329045	43.4643644637655	-19.4787193881711	48.3726699018051	42.6724512779214	-21.2936588444416	48.46977883571	42.4523005538279	-23.169590243853	48.3609874687805	42.029576993039	-25.0402622180108	47.7993058451304	41.3768046974393	-26.6883989740577	47.1582032770033	40.6109827431507	-28.1714959725402	46.4474144929591	39.7095963964394	-29.5034235142921	46.4763427046894	38.5804052547554	-30.8787765115137	48.0520744398537	37.5509097678878	-31.3899904550373	49.3766602620865	36.0584683497054	-30.9048659025451	50.0477582369266	34.0706533305552	-30.3963507323854	50.7739888814174	32.1029904856405	-29.885663328122	51.3719389518137	30.2234351047098	-29.4268821417467	51.9326670143923	28.3811571768087	-29.0856170662088	52.3295084399168	26.6326549489645	-29.1727956424991	52.5026469333717	24.9410226598545	-29.7761918031753	52.5445263505237	23.284277476672	-30.2915825777113	52.5009749822236	21.6084236860856	-30.7119968580638	52.3140915689593	20.0208414327173	-31.3384698110481	52.3003849145773	18.2902658763367	-31.6112272351256	52.5745135153751	16.4631489043792	-31.4099058398777	52.7126685262132	14.6306134932151	-31.5218270406881	52.7359891549112	12.8019100060065	-31.9803900805444	52.8267446874724	10.8984310678209	-32.5739208594504	52.9458930136341	8.8249237425257	-32.8532649727672	53.2462947629126	6.81110450035656	-31.7953795513771	53.7491620887547	5.18315141479065	-30.1529308787004	54.3286017435532	3.2474922913165	-28.9758513485086	54.5731271206339	1.22584703817616	-27.8372121108006	54.5979541457082	-0.640105472464411	-26.4532653328466	54.9127979178175	-2.50436713444503	-25.3674495649792	54.8901478233566	-4.37961859293684	-24.4524923982991	54.0796535913065	-6.17491578040763	-23.5189114405413	53.1906538248749	-7.98398823066962	-22.7230137440398	52.7347748248236	-9.90219441700982	-22.1247960264532	52.4766098219294	-11.8786817275909	-21.9297025690311	52.0689701370586	-13.8941219139943	-22.3698308491708	51.6210563344844	-15.8220654043595	-23.4125859677305	51.2081693637751	-17.5845962714553	-24.6944718463467	50.7849419446434	-19.3254829209716	-25.8847839057032	50.1856571736381	-21.0956433889711	-26.8749710194363	49.1393131121134	-22.7881593560489	-27.5522494038225	47.6150529746086	-24.3480431761333	-27.9034909890876	45.9721619514405	-25.7451743684668	-28.3490536941793	44.7919415030969	-26.7668713809449	-29.4247042973486	44.1743300546263	-27.3971530239667	-30.6416623801453	43.5119088948227	-28.3399317772618	-30.912480016541	43.0597844138918	-29.1404031051726	-30.1899204056984	42.5740899200423	-29.9847706073087	-29.5572924128743	42.1545856221368	-31.0746859301589	-28.9637249558084	42.3555975287987	-32.09224966159	-27.9946058375151	43.2058577244118	-32.5463198738265	-26.7176957382873	44.174518942619	-32.1250850890542	-25.3527996606678	44.7402839944856	-31.4237457090407	-23.8317982196072	45.1460203347157	-31.0616901224392	-22.0460645316271	45.4373552135266	-30.99920234579	-20.1384146586954	45.6411571732428	-31.3768693619621	-18.2567222533494	45.7070765321942	-31.987254971613	-16.4184429792646	45.6675159972305	-32.5363389331314	-14.599770184914	45.6019181355082	-33.0478476660632	-12.7577642384071	45.5482934454904	-33.5353414978957	-10.9324243199406	45.5371110746891	-34.0075218284065	-9.08624729565651	45.6025815752037	-34.4541458118132	-7.22826529180432	45.7137073175607	-34.8644502184058	-5.37748781452882	45.7257017464584	-35.2474878353656	-3.52823285597168	45.5233334535447	-35.6157927164592	-1.712650946801	45.1543746032211	-35.9754742486473	0.0712644177879697	44.7011669686104	-36.3056925938655	1.84938144382989	44.127536379065	-36.526898526442	3.63865323477936	43.4508756919348	-36.5938772269351	5.40240302571109	42.779553006152	-36.6490534617844	7.16060628792125	42.1377785994439	-36.7245394810854	8.87853446283341	41.4703596980958	-36.7916439443219	10.6278058463116	40.7967101405488	-36.8531574586016	12.3574763925859	40.1072069711083	-36.9025522759392	14.0630914963879	39.3585209755032	-36.9281940504557	15.7850275692271	38.5367325370477	-36.885490541746	17.4101805843191	37.5888600666723	-36.6986772676243	18.9384347796013	36.593196665384	-36.3672990967346	20.3910432058847	35.6250790113418	-36.0201428567181	21.8882256650381	34.6387552112749	-35.7292252544723	23.3842686935093	33.5849556783597	-35.6044328998176	24.8391127808962	32.4392530109129	-35.5791127844176	26.2113524328782	31.2376356099298	-35.317486985567	27.4924109134659	29.7306726416043	-35.6269844611145	28.5032167601148	28.1735762748023	-36.2688950804469	29.2166542956211	26.5860391834911	-36.4273988200277	30.0889031748291	25.1138711828206	-35.9563057118876	31.1284349716655	23.8411569359093	-35.1751743906978	32.2056091990068	22.7254163910013	-34.2789755478007	33.2935711623158	21.4770706341899	-33.4055738258301	34.3967361788395	19.9365337153221	-32.8060055878185	35.331058388283	18.2771314644766	-32.3824620448743	36.0946829137129	16.5284712327978	-31.9733420694709	36.7584081083858	14.7387541059944	-31.5039870392908	37.3258685045734	12.9934276257685	-30.9693434044278	37.9050064960606	11.3538207431119	-30.3888914756932	38.7292149960176	9.87161958394583	-29.8179983958735	39.8093525043157	8.26872619621745	-29.2746712322898	40.6668742606607	6.4839604304021	-28.7744265741432	41.0780862495396	4.7062989098022	-28.3133763682406	41.2696412080758	2.96886489718198	-27.8646248233837	41.3927425830411	1.27875838457594	-27.4073098043868	41.5284075132044	-0.202737368701068	-27.220749486249	42.2891868414203	-0.151982645679437	-25.4481571902962	43.096155059013	0.244145130074	-23.9549482445043	44.338335640287	0.36384321411851	-22.2213657079075	45.1714462637822	-0.0589842159578356	-20.597588885538	46.0697121984372	0.355682285240102	-19.463789588077	47.5300571916876	0.63890027652445	-17.6932567262819	48.0316675768066	-0.334585400586786	-16.5152640178774	48.9847980533142	-0.833197010913684	-14.7982777936106	49.0393395602715	-1.81208554261546	-13.4412169516402	49.7143650231808	-0.759083333014191	-12.1603108432153	50.3891181935205	0.135530976822114	-10.476148372567	50.7933803470523	0.34351290418648	-8.69163640621828	51.4814947591784	1.11076300233734	-7.02795030672481	51.7667310307547	1.43649363518266	-5.22851915182234	52.4125984373212	1.37401275747349	-3.36172701903287	52.7861828166642	0.982041428868782	-1.5868337894369	53.2685477194497	-0.307531764166444	-0.409943895985651	53.8721587897366	-1.09164414353073	1.22201093863684	54.1491627271013	-0.927558755336713	3.06262333360034	54.1825135171092	-0.763048470890716	4.94619615986539	54.1692955568316	-1.91733945854174	6.47285229996289	54.1544501500859	-2.66387224162744	8.23857327874575	54.1614604811767	-2.11048303484502	9.99326428546493	54.2564688341141	-0.918875571264244	11.5357187699555	54.4909909264434	-0.478483901543781	13.398484628183	54.4137951769966	0.420133357604906	15.0804432779291	54.2133927250852	0.76844231116154	16.9684854190301	54.0097757946767	0.821851077657027	18.9282171857681	53.8341691985942	1.34736494330142	20.7548995982439	53.4948155050462	1.50494534849968	22.4649049335635	52.7373864561171	1.1302389047357	24.3826574952354	52.5400772061057	0.851948601368597	26.2336604907969	52.0822949172772	0.874288450567624	27.7655730845297	51.0714302216521	0.802213337156719	29.4847508833749	50.1790344459234	1.11683868857827	31.2514719525608	49.7935253289752	2.40571519353561	32.2071941964318	48.9031620695463	2.83704719081189	33.8487911134832	48.160455938281	3.02297392397601	35.4783718659257	47.2758479208121	2.31452467873885	36.6721301154299	46.1075813199138	0.959378306279636	37.7861490735617	45.3596942071363	0.31569577513129	39.0879294387667	44.1629780594505	-0.243733429616887	39.7535102030995	42.51059661981	0.490753969357275	41.2853994940298	41.7378810512852	1.80759921530318	42.6185206095821	41.7299369993781	2.86704356320988	43.7827130797233	40.8151512420901	2.54797188754679	45.0856080944676	39.5986005599703	1.8984229045725	46.4471998293561	38.5433753861036	1.32054199513645	47.7037224942661	37.2286187193499	1.06818700818155	48.654175158567	35.5811153544133	0.513854860975785	50.0955034493859	34.3539848546331	-0.037107393715191	51.6738095655123	33.3413779164322	0.232920145143476	52.7174390087115	31.7922061619995	0.390885070348017	54.0655490671443	30.5530542579083	-0.800486615954956	54.6897695851465	29.3783194443007	-2.1559124169183	55.1827248112278	28.2256707652103	-3.13131397440991	56.3065426692814	27.0371545192187	-4.27497321779476	57.4243477403869	26.054929861144	-5.90963100462642	58.1285258107274	25.3315041971044	-7.58997960135364	58.4681551900041	24.426024256615	-8.42921394546434	59.2382537629783	22.7994016272589	-9.49080595677967	59.9908172859075	21.3479812597747	-11.2569835537972	59.9601705947514	20.5992367816315	-13.0156743216957	60.0810850830806	19.8526324870787	-14.282100961286	60.6979910397162	18.543154180008	-14.5717869879145	61.1024789204458	16.6632156514995	-14.7326003823555	61.4550516343209	14.8134925526148	-15.6959168218678	61.7594113221399	13.2182162315386	-17.0190330981318	61.9503079005265	11.9084162567843	-18.4066258187424	62.0185007325219	10.6769838865364	-19.8129938153013	61.9555079874902	9.41136791939399	-21.1943421828612	61.8040828767745	8.12440159873146	-22.5435599102258	61.6401032211083	6.79626717222089	-23.8529733498682	61.3805341729376	5.43941194079648	-25.12198409485	60.7858437166997	4.19082980976664	-26.2865637928148	60.1014249168722	2.96654449491959	-26.8892013259617	60.0114086903208	1.18964741607515	-27.0398789901828	60.5353379559369	-0.663449816788441	-28.5855237459131	59.5338052983311	-1.14463731252612	-30.1211264687131	58.5630604205675	-1.62018410656482	-30.4343409538234	58.5864035140159	-3.49922181908129	-31.0020939783002	57.9663912210896	-5.21479884317278	-31.7984390130533	57.8277526620486	-6.98655051405089	-33.0464493448218	56.7887947916945	-8.07640693861003	-33.9801057703849	56.612844019771	-9.7816972180074	-34.9499124764836	55.9263476700964	-11.349833538358	-36.1371200259893	54.3969995331598	-11.884501787037	-37.583794027693	53.2903697419885	-12.5580173845933	-38.7272580439999	51.8802575845342	-13.1694454612076	-39.4805524594014	50.0785060584898	-13.6630678624056	-40.5916894835131	48.7163168751812	-14.6278101284577	-41.4176592901123	47.5529100919888	-15.9076186642292	-41.9809224976219	46.530159030687	-17.4330098619514	-42.428973718186	45.611155055919	-19.1018710588885	-42.4005447296649	44.6544441556563	-20.725296450412	-42.4468297818822	44.3927233320482	-22.6356976616064	-42.3169199409714	44.7102771729881	-24.5034499532998	-41.7142001429555	44.6419210193926	-26.2091704333716	-41.6960094318609	43.6770739265408	-27.7926702640655	-42.3811499880881	42.411487708059	-29.0019006977101	-42.2789562177662	41.9092122783684	-30.745483417265	-42.5413834812675	41.3467882944501	-32.4007107140526	-43.5157032038323	40.317860117759	-33.4885163669678	-43.8673847766361	38.9475542446896	-34.6016449699731	-44.6082570990541	37.2103932534393	-34.3262005678454	-45.8934738024243	36.0230033186103	-33.400944681158	-46.7719501740475	34.2395011755374	-33.6579691380088	-47.3138795581357	32.4175096449007	-34.3066656932558	-48.0964279637455	30.6259670377685	-34.2232714019503	-48.7554069757308	28.8273123637075	-34.1272092636071	-49.308817838203	27.166097378935	-34.9524587036191	-50.287855573475	25.8584812127134	-35.74678181176	-51.1383051940416	24.3756042586515	-35.9943450359917	-51.2744445083069	22.5987270248879	-35.9021264146616	-50.8083041996853	20.7228227315724	-35.4288826599034	-50.3337473289876	18.7991041222887	-35.2975097672802	-50.5238719856459	16.8424037293618	-35.8233107524862	-50.993751233795	14.8796169638499	-36.3522506836121	-51.0612727572138	12.780827800796	-36.5744195431637	-51.2113858439696	10.6444365616778	-36.4249859222861	-51.7999132862271	8.62126599797474	-35.5013067837599	-52.5684938079503	6.8298486946494	-34.2583656515989	-53.0931696540023	5.07538583791556	-32.9298419402576	-53.3491436948123	3.23421404914139	-31.6903279209527	-53.5754077315057	1.34611280048184	-30.5838676229657	-53.8549952629292	-0.498375181942676	-29.4396183639116	-54.0972536278476	-2.29296342667488	-28.3421566595883	-54.2966864225664	-3.99019717429571	-27.3009645571216	-54.2363758348584	-5.7081070746311	-26.427025429176	-53.8092214986307	-7.53530923940388	-25.8858138270662	-53.3964201318187	-9.38480829025312	-25.6381364162805	-52.9420086778521	-11.2419291193246	-25.777800110769	-52.2162099264522	-12.9968090143126	-26.2682357654913	-51.6838751114046	-14.8477779641098	-26.5764174715216	-51.3579319352088	-16.7469763622566	-26.8463957582586	-51.0811497866205	-18.6608236092616	-27.2109049539035	-50.6179973201463	-20.5461527268741	-27.6083332241394	-49.5979199022427	-22.317975996206	-28.0327572090724	-48.1208592869137	-23.7729654516035	-28.4383158885367	-46.8564885501076	-25.3030024548503	-28.9529435734966	-46.4081906599312	-27.135101956681	-29.6690633340974	-45.7806879624765	-28.6414303027911	-30.3272158642571	-44.6435636016177	-29.5238711213895	-30.6670826843058	-44.0291724661497	-30.3600673200603	-30.8984798244491	-43.7659599366551	-31.1173379373148	-30.8760214576964	-43.9839077007277	-31.8240736035824	-30.2406126595885	-44.8626353420075	-31.6401235144696	-29.1267316566095	-45.7637741573827	-31.2424686930385	-27.725632323979	-46.606202013944	-31.0746154274526	-26.184094108286	-47.3823025037227	-30.9024042888298	-24.5340464732476	-47.9871342748905	-30.8963022919607	-22.7079702210551	-48.2872471697801	-31.0853344766523	-20.8387452865221	-48.3434011055105	-31.3855331142242	-18.9526111657478	-48.3302603663085	-31.6214197534232	-17.0797688247599	-48.3706094195206	-31.8284219822878	-15.2180205668611	-48.4659624087708	-32.3157236380264	-13.4136857059747	-48.6207121222969	-33.0649706375538	-11.6981051442011	-48.8192402098015	-33.7173837984067	-9.9532014329245	-49.0224302282252	-34.2186371413397	-8.15866586146696	-49.1786305999851	-34.6409739882367	-6.3216078692484	-49.2318609777482	-35.010250288185	-4.47772882072162	-49.1104963408355	-35.344431848577	-2.63345833390156	-48.7725000806749	-35.6505549970939	-0.804455748577971	-48.2848127143055	-35.9430413734761	1.00443620934273	-47.7871454635794	-36.255356389224	2.82113742460346	-47.3795792305806	-36.5814648386654	4.63405669750121	-46.9498192357371	-36.836403762239	6.44618897485849	-46.3814753895545	-36.9483008287051	8.23932199430423	-45.6617309119841	-36.9437506505853	9.97559902157363	-44.8391376026082	-36.9236792549259	11.6391833574029	-43.919965248484	-36.974647191588	13.2317171331505	-42.8777889653821	-37.1491909208774	14.7800981689127	-41.7496249842963	-37.3715507081662	16.2464572193738	-40.5437302926883	-37.5295789818005	17.6760334543016	-39.3053967509271	-37.5769087768846	19.0934760622202	-38.0733225991849	-37.5782332147668	20.5591725935268	-36.9128856044059	-37.6035850998405	22.0877126105711	-35.7959588943589	-37.6327542510898	23.671457920502	-34.6490157885795	-37.5383495427739	25.2158095685578	-33.3808937838906	-37.1441234400353	26.5912745354696	-32.0063037736662	-36.4495278397442	27.704962243082	-30.5574055559019	-35.6667089711797	28.6503115411602	-28.9848595600485	-35.0787052134062	29.6212716112682	-27.3454908233074	-34.8756922773992	30.6728930418384	-25.6849787821345	-34.7878182746801	31.6894826913867	-23.9893588809898	-34.4198059421354	32.5364495721415	-22.2481826057426	-34.008704066677	33.329018638085	-20.4871243691989	-33.6837367238374	34.173357660511	-18.7835563741425	-33.3496145302201	35.0859938095362	-17.1345109137317	-32.8992551463237	36.0550169717879	-15.4442196340841	-32.3140931695836	36.9016115596253	-13.6662001294623	-31.7127172345446	37.5552181235958	-11.8279180021864	-31.2242876130815	38.0903920274411	-9.95623299736714	-30.8569114973149	38.5733308703172	-8.0745356156487	-30.5422173041086	39.0515286429513	-6.24041353355105	-30.1928255664165	39.5937698745489	-4.67895180276783	-29.561309578544	40.5231202847275	-3.093586942868	-28.7444394674705	41.1881097698389	-1.43237404911956	-27.9281033642122	41.1642251839127	-0.202737368701068	-27.220749486249	42.2891868414203	38.7376946042255	-39.6288801683579	-38.7422940459309	38.027657637307	-38.4821532935042	-36.0564639267023	38.4677445149941	-37.0628034746414	-33.570247592048	39.4661490890968	-35.7389580090589	-31.9644928905794	40.4789986052652	-34.6536674070652	-30.2798805497097	41.7740646847293	-33.889183877673	-28.9518093418713	42.1301724560945	-33.3800758185481	-27.6980527641754	42.0930017536787	-32.2365789290046	-28.1530395167701	42.3878847494238	-30.9620263547349	-28.951063352606	42.9092692107502	-29.7815574306275	-29.5488290041041	43.508183204056	-28.658695976937	-30.1210322768608	44.0697382292143	-27.5930813090297	-30.3597156873484	44.6797999061169	-26.7978297741845	-30.0731166639975	45.7048534055607	-26.0841293723096	-29.0322179386543	47.1864490844301	-24.5060302331688	-28.0227703610223	48.7047661571534	-22.208454991215	-27.2683481436069	49.9182911098322	-19.8739167063188	-26.2339681814695	50.8880295380038	-17.5181800723548	-24.6418923427365	51.5497863942133	-15.139883363029	-23.1414537262019	52.5154281933329	-12.9845408790139	-22.3284380321154	53.016981323283	-10.6722865298124	-22.1565574925872	53.049322956304	-8.39373656440925	-22.6320520385929	54.2788619735116	-6.68717954920021	-23.4479807925945	54.2387929037541	-4.52601382253396	-24.5012498066289	54.4995084227463	-2.34613488740593	-25.8153227695517	55.1177830834808	-0.360234249239656	-27.3809268367421	54.295111809782	1.64405135987055	-28.8241462576721	54.0469852663836	3.60568908390095	-30.6037090655467	53.5436793110337	5.36719670851492	-32.1332628593218	52.5166137477968	6.94431941055781	-33.4198541736021	52.1382958515177	8.83848938364205	-33.6229660461992	52.4755706067291	10.5054884547691	-32.7549881383279	52.2249503845909	12.5997774425511	-32.7214456272185	51.7033367175415	14.6819588270832	-32.7959256296301	51.2244005877835	16.6930695494576	-32.3803001373272	52.6100745649962	19.3554328964654	-31.9074303432546	53.7786592495359	23.0671169074954	-30.2702561760182	52.474585795145	26.2312252352777	-29.0302490113822	51.803108412454	29.5106048302742	-29.6062888787303	50.17676257076	32.4675260601789	-30.4614363504444	48.4751538296816	34.922167425856	-31.1761660728769	47.3175234521817	36.8490163665974	-32.81406920556	45.8311007986126	37.1464568192098	-34.1673652733005	45.651469472084	37.9978669846751	-36.0014217720785	44.9088214045014	37.352150567158	-38.2414880997926	44.3122222566437	35.7373750620102	-41.0164318654438	43.8098665800796	35.0995070884027	-43.7171679727517	42.5967090643495	34.718004744763	-45.5898579084727	41.0071055115455	33.9685486230678	-47.336305731801	39.1058602167289	33.2861331583917	-49.6442887931594	-38.7277165161178	-38.5766249626963	-43.3984479521035	-38.5046041368436	-38.1962131254746	-42.2982137617007	-38.2563000230962	-37.3951532170135	-39.7644296340714	-39.1407313976162	-36.6050295825494	-36.5012836538447	-40.8251665875309	-36.0613499011985	-34.3585911430581	-42.3457325427308	-35.1392331771343	-32.8008297836774	-43.309423920948	-33.7952817161073	-31.6509286700546	-43.375214703629	-32.2034097131519	-31.3788154816829	-43.6702425989738	-30.9291686546618	-31.1325100904823	-44.2126957545092	-29.6933890280079	-30.7754248898486	-44.9482655932296	-28.5887737138127	-30.1200663798507	-45.4127738403059	-27.9112061516813	-29.7230559670483	-45.9264501088799	-27.1343666962693	-29.8717328543358	-46.7435449262694	-26.2089636356957	-29.8325298626551	-47.6727880342647	-25.2718457156784	-29.0090693056942	-48.6218556797262	-23.7267851484103	-27.7975004835552	-49.6089710636955	-21.3409088028042	-26.7904007632045	-50.5010177503969	-18.4628991875634	-26.3452497848746	-51.5363402149237	-15.7011225182812	-25.9289330923158	-52.6547193451951	-13.679591726894	-25.235435530033	-53.4709410684466	-11.7440253363557	-24.9819697125131	-53.7683635909127	-9.60276240837302	-25.5343995138986	-53.8399071897925	-7.06513832661236	-26.3895097961975	-54.0816848230873	-4.53767303287513	-27.4499890215928	-54.1649536554309	-1.79688346078619	-29.160930350457	-53.5143294730463	0.552166930655278	-31.2034911656099	-52.8341816029631	3.11670248782199	-33.2530507015287	-52.3248801536633	5.66857947084354	-34.8252263690554	-51.1582634566295	7.08734633218811	-36.7241204918797	-50.6614761134664	8.67634855170733	-37.7973347655194	-51.0576242608998	10.1689628237868	-38.0029779107877	-51.0289797873082	11.1712407324205	-37.8276966312501	-50.9457978220232	11.7393568660655	-37.6579740280876	-50.4406807428462	12.546179607375	-37.4208654475284	-50.2292157713059	14.0124302905784	-36.3878252386274	-50.0350070977568	14.9386215256983	-36.7761557863396	-50.1191412132625	17.8360327997109	-36.7473087293301	-50.5325776118725	20.902180022185	-36.0591560842967	-49.719202364776	26.1240403746058	-34.876396283658	-47.702901172246	30.8410310718959	-34.3621524717491	-45.6782784401785	35.4286626799288	-35.1039645554901	-43.6276912673613	38.2115252845312	-37.0633561274024	-42.1803423077551	39.4409655414109	-39.3260960442668	-41.2440810221956	39.7449307477257	-41.4588300134479	-41.4653402212326	38.1408077020414	-42.1335521130491	-41.8979909486513	37.1270968643338	-42.283694637503	-41.9057513086831	35.804145435605	-43.6596593706143	-40.2842521024089	36.0525486533665	-46.528918143782	-37.5985996513493	36.3516452666261	-50.0793195645346	-34.709666898513	35.6932183469792	-53.6858013636244	39.120111677317	33.2727535782016	-49.6403642007503	40.7336981830459	33.8901276446424	-47.5227453630261	42.5697812414615	34.7130252805511	-45.6340004666652	43.9797958155109	35.1321171311052	-43.4058675285315	44.1903637612532	35.6010730019984	-41.1352769579825	44.413349521814	36.8721186189585	-39.3053384093182	44.1719509361089	38.9531178241145	-38.4370577136018	44.4802115476918	39.5630041235528	-36.1402972375466	45.0020677748701	40.231879513077	-33.7868061530289	45.392958212569	40.3304398218011	-31.5458775962257	46.5853864885204	39.8946345088299	-29.6034114809422	47.41270172932	41.2880894026693	-27.9935692192309	48.1789408345691	41.9777361019033	-26.136940672022	48.437647268829	42.3359192091634	-23.9988650200051	48.3226331086918	42.5513326731616	-21.7856297079391	48.2334008518505	43.4842250515455	-19.6977971914392	47.4400947072566	45.0891899769035	-18.2124969081111	46.3971312155913	47.3386317696996	-18.2038938149702	45.1919032354876	49.0706899546488	-16.9805101743016	44.6180148902633	50.6158378208834	-15.2678103956155	43.0493280848299	52.2484029476995	-14.4314892471253	41.7159253932038	54.2353556581289	-14.253191639135	40.7293303348661	55.1358469991471	-12.328913085377	39.5123016894145	57.0019310372658	-11.3588464649817	38.5451609393826	56.7392291392008	-9.11276857333487	37.1005777059183	57.9796180369954	-7.55230533330335	36.0568858300153	59.1717898644911	-5.69502361437523	34.3398108828536	59.5224241269448	-4.01179678655211	32.6741243632484	59.9255266150802	-2.35329448736731	31.3878056597477	61.068352078667	-0.622706044990765	29.8654352494683	60.7404974558922	1.1911848621428	28.2529269987487	62.1152658776244	2.04825084383432	26.289131513745	62.9952106988274	2.83891880605906	24.4718497879492	63.6160761389659	4.21130093877292	22.6068725511412	63.7424005466136	5.74799156466035	20.596455870835	64.4541183251444	6.87266605241058	19.5108993984119	63.7122622312658	8.85243341749361	17.7872757305833	63.5480585557425	10.3425122518061	15.4917072683718	63.3630698191276	10.9492998451927	13.578778525355	62.7865307158901	12.2649422684999	12.2223811012991	62.0958807018435	14.0976730140948	10.2365031964315	61.5635247725292	15.4152506223628	9.6344683603362	60.7984895606576	17.6937986158521	9.43211968414757	59.5426976480214	19.8513931082058	9.16963774390229	58.6324383403489	22.2352991955479	7.80495742741105	57.7948096445945	24.1969291175871	6.13998183798835	57.0203735727371	25.7554243636405	5.64657088661111	55.7327540529504	27.6099008327136	4.26525792739183	55.0628368360445	29.1808408278857	3.30752520694713	53.8573991600667	30.4894837081253	1.79146351349211	53.5680797175539	30.5959056246806	0.00857983822226538	54.1533833611955	29.9140850686635	-1.80373674297056	55.4731041163584	28.3574257556117	-3.23233598295866	57.273624940519	26.456832552659	-5.9594892419902	57.6498808181974	25.2889569951669	-7.71223916512771	58.9019871477278	23.2650454445545	-9.00219924288316	60.1547097187719	21.0524095218113	-11.5113622084031	59.9886516832789	20.2400644659692	-13.8129894091132	60.0604469626213	19.0753561347297	-14.6205787156428	61.0769157850725	16.7153153212728	-14.900383102843	61.5896990997371	14.3791067815056	-16.5734968452172	61.8414045817816	12.3729735183079	-18.382626709998	62.145985802585	10.6907646470614	-20.0698926230017	62.2211856466326	9.07713518252696	-21.655410796341	61.9006933113443	7.51607969294535	-23.1486739870888	61.3767985923349	6.003952385477	-24.6214298186025	60.8698718883695	4.41734834314157	-26.0198150377949	60.240958775948	2.83459303424662	-26.1601070084204	60.47055449162	0.655081282248843	-27.3486847351011	60.0668707679698	-1.35982017838472	-29.0942294915533	58.9541246622547	-2.55824749343035	-30.8932987511621	58.7309116311168	-4.1728322679166	-30.7170266430909	58.6834033149598	-6.63890757709605	-32.3855959513489	57.6090348986142	-8.05442287473175	-32.9893133027249	57.210488592223	-10.3917528592385	-34.5905187852089	55.9691803008861	-11.7447028641091	-36.2762706062853	54.5745667588277	-12.6536376082222	-38.204475410277	53.1057867719066	-12.9149162422117	-39.4636235144582	51.2542654557962	-13.9749839830547	-40.0759193165283	49.5533003183282	-15.5955508895275	-41.6021376446371	47.8815057906947	-16.4606544175736	-42.0919952052548	46.2576421872601	-18.048954856065	-42.1547376814281	44.771749580642	-19.9406249266654	-42.4538113774174	44.6812407393448	-22.3022883617756	-42.2335632713866	44.7881992216819	-24.5204176343444	-41.2146868259261	44.6675310541968	-26.4995459934916	-41.2116269841216	44.0813697626168	-28.8747995100025	-41.7042429705034	42.5438846794778	-30.6390194171073	-41.2810940785413	42.6192956600126	-32.7085365189662	-40.7783406280205	42.7649869976734	-34.9244023705261	-40.4375877141561	41.9516054835164	-36.9797969653896	-40.2422645185443	41.9034660512617	-39.4408322924729	-39.5750118628412	41.5287937087479	-41.8816342348109	-39.5824421168759	39.6916987030187	-43.6154873132278	-40.9023056053139	37.6596670365337	-43.8296543557011	-40.8369804058959	36.076077111867	-45.5073728100998	-39.6726099345763	35.9793000848477	-47.5042914455979	-38.1322077274406	36.4541741781059	-49.4986574934138	-36.5009390247543	36.1816075479051	-51.5629259781726	-34.8710261104776	35.7253948972577	-53.5640006739049
-0.359574886319652	-53.6005047099394	-41.5339024176162	-0.443346804607022	-54.0251556593658	-39.8029574746096	-0.54250521126595	-54.4769958719668	-38.0516371180095	-0.667321762571897	-54.9687632102345	-36.2997145196216	-0.846180686035015	-55.5634723489341	-34.5729928113715	-0.88484613964858	-56.1906273828976	-32.8454029332117	-0.629022317230575	-56.6161383160253	-31.0753664761169	-0.324534140045613	-57.026916946716	-29.3209001582027	-0.0671374590248923	-57.5465146455272	-27.5954632176338	0.0736149459339256	-58.2638732211678	-25.9293809386372	0.0933157975886604	-59.1288672458861	-24.3174196345309	0.00172192653812922	-60.003414286709	-22.7190918002879	-0.244885446836485	-60.6995908225889	-21.0609881450923	-0.725608823476493	-61.097503152179	-19.3479568957484	-1.26463806138191	-61.4260147911063	-17.6354674773907	-1.70186970162875	-61.7682358136574	-15.9078449152295	-1.9168652230336	-61.9714749139194	-14.1187932922521	-1.765093014104	-61.8953668806356	-12.3028535488537	-1.49695251945979	-61.675524137174	-10.5066425700337	-1.59972081596675	-61.6163627056394	-8.68662184386188	-1.86461721421536	-61.6146609441581	-6.89527350223954	-1.73171354857942	-61.3377649507015	-5.12177319786028	-1.5293379606707	-60.866869034752	-3.41466920131247	-2.08471336208659	-60.4129435141567	-1.76268526240588	-2.06537104922763	-59.9314291720957	-0.0386469771204551	-1.83035344304059	-59.3428295100551	1.61700560569779	-1.90944133996723	-58.6154908964281	3.23853407421372	-2.12977033959067	-58.0108633166523	4.89386040736267	-2.57391361823063	-57.4068835070817	6.49466233837789	-2.87919917142613	-56.7018657386074	8.09788923395916	-2.63157675870712	-55.9604148749482	9.68992085500244	-2.57257333082357	-54.9054334054531	11.0891157495312	-3.0930320639597	-53.8624056257786	12.4231356788882	-3.7706497354261	-53.1059621142367	13.8759424646555	-4.24119025100511	-52.2786373281302	15.3717366349348	-4.77317508621261	-51.4966385355414	16.869152020281	-5.89607323673583	-50.5873679923082	17.912878162179	-6.84072769043993	-49.6945975970069	19.0984496575144	-8.1177930076871	-48.8867792693655	20.0285372020883	-9.05191748151008	-47.866646099974	21.1699840232965	-9.62970318531265	-46.7606375511052	22.4579491776952	-10.2948877766717	-45.6243968530644	23.6889481689156	-11.3509679625789	-44.4986072430544	24.6395091283517	-12.0747179344913	-43.2336664115747	25.719414038933	-12.8059589162604	-41.9577232702021	26.7923973023064	-14.3083998589582	-41.0046550563059	27.2452218523606	-15.8994283336398	-40.0336737154987	27.6407829719201	-17.3955015760002	-38.9479280725417	28.1258472604914	-18.921756169744	-37.8677692148577	28.4601632667089	-20.6016555400384	-36.9714741006786	28.2173381516595	-22.0190713901152	-35.7200549192537	28.5923903009337	-23.5069847229873	-34.6828475266372	28.7165811067817	-25.075202664662	-33.8786929185346	28.5206462927732	-26.663963711423	-33.2853663354931	28.0945510420687	-28.2266103513272	-33.0221030199736	27.3511144576507	-29.7602827207692	-32.7970864464581	26.5398768633052	-31.3293991006191	-32.4374743663385	25.8221221387901	-32.8903224821594	-32.0855148566965	25.1028560491179	-34.4311232188565	-31.8077759465511	24.3262028701682	-35.9082537876685	-31.6837604964383	23.3909132958669	-37.335636010237	-31.473867632277	22.4088561890965	-38.753197238487	-31.1364549878982	21.4933303722257	-40.1039902420154	-30.6487677811497	20.5830769828245	-40.8383931890012	-30.7962811522514	19.0264100499986	-41.8580221643823	-30.7313340063422	17.5975100890807	-42.9997228854805	-30.4869687358032	16.3113853815068	-43.9081280287868	-30.2753268232347	14.8556176047808	-43.9192616001974	-31.4507953219864	13.5857005654751	-44.4312781303867	-31.4713788150916	11.9343139664838	-45.233617056124	-31.4885484028413	10.3936803127109	-45.9692586889752	-31.6057014467259	8.8301590813838	-46.3511635134312	-31.6882703357207	7.12421816539685	-46.7329503969645	-31.691610566442	5.40478749158014	-47.3544388257032	-31.5117020156177	3.75352715664461	-47.9847614209986	-31.3747910394769	2.10061150052908	-48.3113230482362	-31.3552637187804	0.356512487881257	-48.5034441952028	-31.0626501958536	-1.39374081924916	-48.5856594775815	-30.8356611092895	-3.16831040858726	-48.5977620610411	-30.6071223184387	-4.95376783892426	-48.4768639271695	-30.3060494641915	-6.73802698569415	-48.2900603067414	-29.9569754378138	-8.5170043884867	-48.1369656582374	-29.5951688972302	-10.297659744516	-47.5351663387352	-30.0648277092483	-11.9246152690824	-46.9245777559412	-30.2483219937781	-13.6422657329905	-46.3652586485126	-30.3009434743017	-15.3929868990729	-45.8595706897392	-30.2901926117717	-17.1570205762716	-45.4529090259946	-30.2023443641569	-18.9328557541666	-45.0940071534266	-30.0562869264423	-20.7255916549407	-44.4592051618792	-30.0559738317819	-22.408199787257	-43.4951568999418	-30.261678150112	-23.9258353528332	-42.3916736967114	-30.5560788344184	-25.3659044306737	-41.2426794888119	-30.8708553144261	-26.8013731566712	-40.1437779191142	-31.131844659696	-28.3017375421593	-39.0871784216591	-31.311847765449	-29.8400164548622	-37.7355541536716	-31.6067063344579	-31.0877517576842	-36.2821868275734	-32.3029498336198	-32.0305050334094	-35.304863225203	-33.1908393964915	-33.3550074621369	-34.4550755632591	-33.6731836012138	-34.9311072950342	-33.6413512491563	-34.0124850105071	-36.4713327779331	-32.9038005504193	-34.2771322967812	-37.8821895683689	1.18749675272871	-53.3038810901716	-41.4737911125808	0.898627299469525	-53.7441242282282	-39.707149867834	0.683427469880005	-54.2127440902889	-37.9183367667855	0.733112220590172	-54.7985965694629	-36.1396340095668	0.765262718819916	-55.5450543427562	-34.407003769047	0.783142317327802	-56.1850490192651	-32.6284764602844	0.883735905780058	-56.7201720520659	-30.8191587741214	1.04698680937537	-57.2313736898852	-29.0160476052484	1.27612471221174	-57.7743943829723	-27.235759765679	1.60480757072468	-58.4249198190132	-25.5052159756985	1.91795603793173	-59.2204443767702	-23.8323169720276	1.76422543470685	-60.0119852533453	-22.1229164994703	1.23590831945658	-60.6156130867112	-20.4168654772201	0.734592793529555	-61.0388861316764	-18.6554541516402	0.339920177903143	-61.3358580002381	-16.8443162604262	-0.119644837222241	-61.5801318922046	-15.0421828568362	-0.682687524207553	-61.7671658280143	-13.2647305288403	-0.80448663934678	-61.7317324573086	-11.3987132633054	-0.602973963279248	-61.5374322542953	-9.54359523528532	-0.581810966592528	-61.2918588507862	-7.68726228403024	-0.610684982609389	-61.0022163552199	-5.8332307176948	-0.305805572906381	-60.6447963547526	-4.02748320192959	-1.12583031607465	-60.3337164494924	-2.37997064177456	-1.46762452143104	-59.8390870416937	-0.623882979028338	-0.71958277213457	-59.3700764596099	1.03691256618199	-0.65457906294936	-58.8115315830903	2.83735220811203	-1.23883277296011	-57.8437468159924	4.35840045124701	-1.68932768604178	-57.1110701022109	6.03361101155606	-1.43691162673697	-56.5082699337	7.80568011640038	-1.39127152799882	-55.6304782630791	9.44840057863362	-1.50584186222808	-54.7606636933774	11.0734359291645	-1.63456088288818	-53.9115318350101	12.6900768831499	-1.29328015561914	-53.0847126820667	14.3075719039489	-0.654333674198312	-52.2712215228493	15.8365706323695	-0.00351626588401258	-51.3822763686066	17.3228494133496	1.01922067871429	-50.542666331263	18.6454012320622	1.96460583667292	-49.506027843645	19.8715439870122	2.886031292262	-48.4662256874144	21.1419085457642	4.07619860205488	-47.6732517772506	22.3657773181026	4.94044298510088	-46.4874059980898	23.5390847221487	5.42228190188346	-45.2315882188666	24.8830680083729	5.81944885002969	-44.0598204706071	26.315143448471	6.5788602718873	-42.7325020901795	27.4101176425419	6.8773375985989	-41.334416639038	28.6177905352526	7.58169240856741	-40.0697468470938	29.7598325109901	8.90533971692881	-38.9756501075336	30.492792880147	10.2147557531703	-37.7278793965828	31.089735183937	11.4390308026014	-36.4332023341239	31.6649228723529	12.9068704482548	-35.400760380785	32.1472657017817	14.5589148193165	-34.5530043262547	32.2581743996287	16.2339769081442	-33.7362893984831	32.1126339447089	17.926988362004	-32.98580365699	31.8715532895804	19.659472976207	-32.3934362969517	31.5303025533329	21.3820986839257	-32.0300544110711	31.0119818782523	23.0711265129367	-31.8514095982814	30.2754393183627	24.7229447638802	-31.7643863851213	29.4129845337605	26.3700493627051	-31.6935563745614	28.5260067058754	28.0135208748877	-31.6201031657789	27.6504390829101	29.6488755829475	-31.5708835298987	26.7546776862002	31.2232945702607	-31.6174802624878	25.7806806659585	32.8575184810595	-31.3841354890134	24.9269665979124	34.3623383384379	-30.6212478085853	24.2959629480851	35.7621996935993	-30.3499757299337	23.1728444410354	36.6779487042546	-30.8451380880836	21.6647772637489	37.9777158121505	-30.148532104922	20.5635393966078	39.1464763876792	-30.129180568827	19.1842412364543	39.8905176140649	-30.5467647170986	17.5955495756365	40.7035582773281	-30.746268556769	15.9484984143703	41.1464742551327	-30.6817554795801	14.146828898536	42.0564253761857	-30.9997238027618	12.5580415428967	42.1515982327973	-31.6928536290171	10.8232091007642	42.8378678209507	-31.3047587223305	9.14924520290158	43.7630389737345	-31.0602108368704	7.54623239224186	43.8691776361223	-31.4094758216033	5.71063259134374	44.4938727990452	-31.2916506790145	3.92823874617533	45.3883164998024	-29.8341752943476	3.21631549221207	45.5024790282835	-30.4098567805151	1.46679678225212	45.4632165925403	-30.659322988539	-0.35773285121887	45.6175818059437	-30.3947267515444	-2.19675277538203	45.6862620249689	-29.7903983174339	-3.96486774022099	45.5007064606663	-29.5990523169702	-5.81633601356907	45.3280583093233	-29.3755497896358	-7.66539539823392	45.1785890109519	-29.3075423039565	-9.52546830002381	44.5037639210827	-29.4242206511581	-11.2797028383957	44.1650846130885	-29.1788824803383	-13.1242774233663	43.8601520478285	-29.2236484192413	-14.9865505320143	43.285662080566	-29.3561988333236	-16.77304712461	42.7714217777933	-29.6128205225681	-18.5559982525413	42.2613723703661	-29.9454804966042	-20.3214304085321	41.5419911236048	-29.9762886933812	-22.0452420432509	40.6599234845404	-29.7646946086222	-23.6860348143126	39.776846103047	-29.7433997167519	-25.3235734649767	39.1871691207879	-30.5765624509531	-26.8871812034303	38.3910331682119	-31.1244037568157	-28.5142559097499	37.121454874117	-31.6279521003536	-29.8444735340983	35.8252429448323	-32.1969313438886	-31.1287565914144	34.6775218682652	-32.5681334517746	-32.6113474515582	33.5058731241496	-32.2911846034788	-34.0443978643211	32.8044667439743	-32.6481193747347	-35.6284463439742	32.5983467805553	-33.5841503842867	-37.0305575747153	2.45691618799457	-23.7800995273535	40.4132817678792	1.74634805073834	-22.3011479654452	41.4007456366624	1.20265802771343	-20.808811508354	42.3744791105396	0.940669813171112	-19.2943257487839	43.3224635971387	1.09539867630843	-17.7755286247615	44.2088602276303	0.482361066210675	-16.3867038909586	45.0087513230526	0.649717440358666	-14.865041498094	45.7195110755299	0.331562166102127	-13.3216829463745	46.2766523174487	-1.10858960743359	-12.5264304494789	46.4341288143589	-1.54710110170098	-11.0430696449056	47.1442462552971	-0.909071272511448	-9.51870715135541	47.7091965650023	-1.09168171132769	-7.98411877078426	48.3830396345367	-0.398082561499748	-6.45077408890051	48.9404946913351	-0.25169928702206	-4.81656304621404	49.5570555074875	0.118609249666351	-3.25682682658734	50.0555286162972	0.10439115615478	-1.50942215922587	50.4676397428862	-0.155612356097609	0.133693822793088	50.598698362081	-0.979555585653339	1.6022093503049	50.6211410092282	-0.814203254528406	3.30093692147944	50.518883742706	-1.87998547667367	4.7056045262587	50.2674820513797	-2.09943581869592	6.29695959786446	50.5044025271753	-1.3078406891738	7.84793004411113	50.625156229473	-1.05216609543175	9.36961062084532	50.7828210797259	-1.10615576044275	10.9593663466741	50.7513978193138	-0.0734995617649742	12.2975732303688	50.9984250974003	-1.00644887177975	13.6422929557416	50.8344613417925	-0.780191682773855	15.3369844881143	50.6033565724614	0.061536069502699	16.8554886084799	50.3615990118984	-0.145728118973847	18.5727529491528	50.2295822801587	-0.0968399885431898	20.341725513604	50.2380010674077	-0.261608532101375	22.0458980961933	49.9100686211899	0.0344657549838044	23.773123037378	49.5829847789298	0.0257030856727468	25.430799581126	49.0971865498848	-0.0881661180412799	26.9106816404986	48.1159869766309	0.906266004758014	28.3377412317213	47.589063807335	0.773750258556564	30.0056503014657	47.3159655163031	0.0106927608395254	31.3524918690338	46.7273104941156	-0.681845275786706	32.3454948576271	45.6527468411229	-0.728082518786988	33.4601788053001	44.4681890865665	0.115742324568889	34.7622164114978	43.6755894052075	1.09697981914321	35.8846391112226	42.9244187660332	1.90775745080846	37.1009230030108	42.0525810738194	1.8934893974413	38.3366868109967	40.8474416872201	1.90307727946026	39.6652751989547	39.7829160860218	1.21514449052564	40.7748410855758	38.5926306533777	0.342123485324224	41.9212587009627	37.5862445779052	0.422684452597735	43.3475582269227	36.5159062748769	0.396368031183207	44.5405769534868	35.0788287157967	0.865026575178993	45.6584110437442	33.7877620938035	0.846153092360338	46.9718689759256	32.4400629693892	0.581963347307286	48.0425080601526	30.8773478286661	1.51711158214515	48.8186185311378	29.418120090855	1.93038805359705	49.5065882752583	27.7195892263425	1.5734421069377	50.3175492524521	26.0721910188392	1.50307514529821	51.2415479488713	24.6369120886596	1.32774489091251	51.8570696596884	23.176975239514	1.30320349885485	52.3471858605034	21.8105904975939	2.0043036731943	52.8410823440371	20.6489283796275	3.35639971321747	53.3332787874884	19.9951385834022	4.69941467962321	53.8577293189737	19.3964952426477	6.22886508332999	54.2202933557134	18.5939306781945	7.92783836622832	54.4848359528577	18.1919331567069	9.55021077950452	54.8239416123954	17.9558263078566	11.2449397301083	54.9130396703416	17.2792916915926	12.8300803402863	54.674837302679	16.7465489466845	14.4748088219368	54.6971571904151	16.555104227366	16.1372125972657	54.5998649547875	15.6707546171096	17.7755879850578	54.387257894838	15.1791761982239	19.112945267868	54.9554609342711	14.0543132081585	20.0203765042415	55.2343130012164	12.4746128514219	21.5212099058947	54.8806296558791	11.6068070449751	23.1289530817474	54.8807086758218	11.085609769597	24.5457693552881	55.129731711561	10.2062222857475	25.82439050691	54.5437577906219	9.30527869313775	27.261202183339	53.9845828543858	8.56591531024746	28.9890924530915	53.781628920445	8.15216195804256	30.5150303679484	52.9364358901579	8.04949077434387	31.8526002181641	51.998575843396	7.78192693772206	33.3215547141077	51.3885504055438	7.26043985597645	34.7334548211528	51.3983340884848	6.31317574538281	35.4876608904693	51.808330461669	4.85310637325408	35.8545316679241	51.8227885845347	3.20781713136538	36.3689545385964	51.4105427356798	1.49010338005691	37.0600773169167	51.1763671047729	-0.150176040070407	37.6168242314087	51.3124293457314	-1.87546065697743	37.918589443547	51.3774091103071	-3.57475561063682	38.4117413163156	51.0324437320787	-5.22291855213785	39.0013527344771	50.4312201474224	-6.76891779110913	39.2161385251006	49.9088397766712	-8.4253130689837	39.1322649828392	49.6061815426013	-10.1987670281157	39.4918456368197	48.8787074934436	-11.7569394912838	40.3250706109141	47.7193894331559	-12.677729505998	40.7992067408886	46.7601844912897	-13.9764682182023	40.7927380725281	46.0672333193517	-15.5070010550304	40.8486477072501	45.1481581900756	-16.9852985435239	40.7256930428088	44.2795820761847	-18.5787811610983	40.684623741772	43.3872420757593	-19.9844755186408	41.0097592225385	42.2103132063233	-21.1015602273893	41.3529842812562	40.9439711569128	-22.0509068735191	41.686347662137	39.6468155402744	-22.9031662406464	42.2546245842224	38.3142628574451	-23.7668198204508	43.118635498726	37.0697099074595	-24.5562397065761	44.2392724014636	35.7484906925315	-24.8601213893592	45.3695928778101	34.3109578890357	-24.613520627545	46.434037535191	32.8039750683695	-24.3397780849287	47.3719022444449	31.2056902288611	-24.5242024744774	48.1256029133289	29.5254908597211	-24.9954253898311	49.0734799591448	27.8127028368473	-25.0614784462285	49.9161295719046	26.0844741814869	-25.3877452034866	50.1635823932101	24.4603198204913	-26.2876950237509	50.1654816319947	22.9827458131959	-27.3483376915235	49.941320455294	21.8981843811512	-28.4681551593012	49.7426880566465	20.6542027401931	-29.2320368303995	49.8266498192661	19.2161210008453	-29.0476487092743	49.7804170474497	17.7940590830877	-28.4609061096557	49.485908507804	16.3140868562863	-28.8568163206644	49.1834717028817	14.9624779686796	-29.6253382407375	49.088737448871	13.3553281946425	-29.3995641156567	49.4177661452087	11.9396445689394	-28.6620837148226	49.4270128885111	10.3349434193176	-28.303177523875	49.3218144262349	8.65226037601985	-27.952144843621	49.8172460383409	7.12541736356629	-27.282338427189	50.4653004180914	5.60773067760899	-26.6746794670191	50.8070595629348	3.91665296104941	-26.302417665772	50.7991346732384	2.1847943636386	-25.9815280494253	50.7223233862784	0.472512185607585	-25.4727477634931	50.7147931181926	-1.2729215523111	-25.0696030919614	50.7076095064257	-2.96245586023789	-24.9686280488878	50.4852902540907	-4.60937378926143	-24.8848269455088	49.9471600143541	-6.24604725985985	-24.6911371542255	49.2306978491578	-7.84609954635148	-24.6415499393446	48.5561049574422	-9.36472149460596	-25.0633567933289	47.8912619869682	-10.8220945783974	-25.7153019377741	47.1828436679331	-12.362602646015	-26.4528470948806	46.7212850393002	-13.9240675558082	-27.5029353007564	46.0098426115525	-15.3734097419303	-28.4959155967017	44.9612353733883	-16.7406695088577	-29.2287972057655	44.2469752828371	-18.3801274306386	-29.765070402106	43.4597039910405	-20.0351636848474	-29.9672677868975	42.7207758250907	-21.7791300059847	-29.5243891010183	42.1088998001407	-23.5052946192861	-28.7011454666052	41.1734482737148	-24.9979516700606	-28.3659293186334	40.5653497709676	-26.3478445720162	-28.165144484695	39.9664831025545	-27.3335271799272	-28.1377775161551	39.5533771861698	-28.0242989749498	-27.9926589937836	39.5791926228012	-28.5654822101457	-27.4090706389232	40.128190836199	-28.6407168194961	-26.4944642186396	40.8132164580935	-28.6783702966004	-25.3005110206823	41.4859568741492	-28.7346913880483	-23.8832040582447	42.1368528906942	-28.9114165029498	-22.3128485028867	42.9220328250962	-28.9453726986273	-20.7704763569176	43.6913908695369	-28.5770589503174	-19.1510569770725	44.082066645194	-28.4596317926499	-17.2834671229714	44.2556286150025	-28.7992019042371	-15.395289887673	44.4459126225367	-29.0303554229346	-13.4399897711211	44.6472204410579	-29.2221731988357	-11.4952575908524	45.0111877917443	-29.391430506365	-9.55601893367072	45.3805439348655	-29.5155453918897	-7.65103449787764	45.4669049229689	-29.6299677989942	-5.70862711554828	45.4186743071922	-29.9313142232923	-3.78569214430807	45.2060633438999	-30.5662286422459	-1.97687090131207	45.0040959575044	-31.0703204936096	-0.138992708881197	45.1259050199667	-30.5836672137411	1.65393946573289	44.9264526759956	-30.4533210152183	3.47644278851453	44.0444730142093	-31.4041504843931	4.75043903558087	43.2527911274325	-31.7452110353534	6.37941542626598	42.8175357162243	-31.79718651853	8.1444443706387	42.2398331380681	-31.8775935125975	9.8421894978907	41.7564382010383	-31.6754167416672	11.5039585095235	42.0008802155797	-30.8248649543818	13.0232420282494	41.7961512357635	-30.1865364366919	14.6055116329799	40.8472274294405	-30.0244564292586	16.0157053343067	40.1526349792934	-29.4896523832692	17.5318087941512	39.4134932532146	-29.3364174373968	19.0245287391925	38.2600298549663	-29.8761365436326	20.1028169480661	37.1191890050349	-30.0712316693848	21.2916742474775	36.2433228443556	-29.9513827135607	22.723421045032	35.1283486885256	-30.0441530071088	23.9727046728556	33.730529308727	-30.6082055797281	24.7379708820685	32.233840851273	-31.2009568342412	25.3384764808983	30.80292585318	-30.8900975167942	26.2280462572178	29.4763475391712	-30.2946360808962	27.2280160369653	27.986908286339	-30.160154799331	28.1531860816999	26.4578094381663	-30.17455719541	29.0469317968928	24.894648597447	-30.2186739928733	29.9336727552388	23.3535163639466	-30.1730847337994	30.8185053907425	21.8785675917114	-29.9997668597073	31.6837618881458	20.3787527704429	-29.7170276558209	32.5671608196305	18.871037067992	-29.381316411378	33.4274146689283	17.3614781498114	-29.05607045359	34.2237611582503	15.7832402184968	-28.7556694374874	34.9644546691387	14.1769516647645	-28.3744287728966	35.6372921162274	12.6538598356927	-27.8633521720436	36.351608065674	11.0959794119381	-27.5048612021573	37.0871660602367	9.41190548591907	-27.2425450767012	37.5124694824054	7.99002531973337	-26.6758472952397	38.3218688700249	6.42432519607916	-26.0864767206525	38.753438358272	4.92657120159819	-25.4595829926785	39.1642736190602	3.58893769382162	-24.7773791051738	39.7807761358776	2.45691618799457	-23.7800995273535	40.4132817678792	-4.3192516205525	-23.2923043636461	40.9141207653438	-3.87609087077689	-21.8060672280383	41.799291913716	-3.5271977640702	-20.2820231213611	42.7132245337125	-3.39769185018674	-18.776332217523	43.6288642886942	-3.62121301408596	-17.3057508595981	44.5345574302962	-3.49374437651771	-15.8045558387239	45.3897726525505	-4.07401774916907	-14.3078898403947	46.0459330205951	-5.06295585657046	-13.0433832543137	46.4550831093553	-4.4931019957529	-11.500967075312	46.8968896920091	-4.23613343254034	-9.92532450210975	47.4622115538584	-4.92493158554944	-8.48527457791367	48.1298535765915	-5.03089549479416	-6.9091012355639	48.8512030995442	-5.07021185443958	-5.35436086901061	49.5327269875395	-4.73755575938565	-3.78858235790031	49.9202042724048	-4.92599362038123	-2.11920485951354	50.2135537365304	-4.7361492537176	-0.459898513510599	50.4465219112061	-5.38670168231242	1.07745859141325	50.5319711081004	-5.29919465814466	2.7561532043254	50.6369109553662	-5.82044249396002	4.2838782759034	50.6616287227463	-5.24925430006776	5.83355599969778	50.7114244635619	-4.87227593828305	7.48928943387273	50.8322614615488	-5.0762809610958	9.19435056658581	50.8689531210691	-4.75097891225644	10.8558342830478	50.7816348448073	-4.92616061768534	12.4904604579125	50.8459713820837	-5.01189293005272	14.2232426718277	50.9162145778212	-4.10724576361632	15.6407072076527	50.9188384524396	-4.21803728916955	17.3035464836841	50.7418283932635	-4.42493627150632	18.9570538549057	50.4426703459087	-3.73001613069757	20.531271336822	50.2037692782525	-4.66253165570568	21.9190995547065	49.8556070260298	-4.03288914709028	23.4595047897841	49.5885502033168	-4.62233151511725	24.9738898729955	48.9345807507466	-3.75182630102979	26.4480924307696	48.4271878815803	-2.32590016317846	27.3988135300805	48.2575695313402	-1.73322444496548	28.8974642829097	47.573137010728	-2.76373314985147	30.0399075099501	46.8000013310082	-3.56847448082124	31.3081332531827	46.0902180515762	-3.63794488006043	32.748620592701	45.2928693626606	-3.19346932617388	34.0595091627025	44.3610928602381	-2.46970856381043	35.2295992255694	43.4704804739676	-1.41073138125209	36.2039305529463	42.6498644420174	-1.05091709050017	37.4654251788299	41.5721451653266	-1.11104787691377	38.7788567800165	40.5755801363132	-0.979840928088388	40.077498312703	39.5249837815712	-1.88520822290844	41.1416168247196	38.4400799903161	-2.45497477909753	42.3917707296515	37.2964911775279	-2.28744539394407	43.4973050798872	35.8856262058396	-2.23989737031524	44.917363764025	34.7147063533325	-1.41899467075803	45.9616379330098	33.4407537320083	-1.70833815061115	47.0709389524591	32.0112603512717	-1.29566008575809	47.9465728051615	30.3993979631655	-0.309719156609959	48.6646235409646	29.0011423332906	-0.217038407333308	49.7630526242157	27.5804885353921	-0.344716361081361	50.4428794289259	25.9577066488492	-0.391819058669653	50.8894960898371	24.3288017641355	-0.569180659237139	51.4473788265298	22.8220401026239	-1.03061295340361	52.1007445013941	21.4617559452398	-1.90375396306963	52.6937776971295	20.3278485148522	-3.09399485089958	53.1090816157671	19.3415858721793	-4.40422394995757	53.3922350833911	18.4376441133494	-5.79257535442197	53.5996385382888	17.525133180275	-7.14234732526134	53.8534927246539	16.5976323822275	-8.58768702485494	54.027180773392	15.828650226466	-9.89978204578405	54.2903375263787	14.8785615350609	-11.462577939632	54.3208135201448	14.31388580854	-13.1999029936764	54.2335239480419	14.0442573181017	-14.4644931662014	54.340920858073	12.8575098129214	-16.0763486817129	53.8427547888203	12.374914765717	-17.66292701662	53.6736058960922	11.735276100261	-18.9921531697274	53.8151644117034	10.6688920614904	-20.3737354777232	53.6932046893946	9.62555583861006	-21.7136796031889	53.3648252940666	8.56019006046531	-23.1182943620662	53.0927984322981	7.53006027783427	-24.4694189807847	52.9053397476115	6.41601742679851	-25.7794492125802	52.4441763071748	5.38633592685689	-27.1380938813031	51.7526171121742	4.73689764232254	-28.6452410967942	51.1831558835834	4.15037315114711	-30.1164342641375	50.9044277851386	3.35910406238929	-31.2296334401501	50.6560186814328	2.197473837176	-31.6127407856547	50.3043978005027	0.665365359653392	-31.7178904710805	50.0211734167354	-1.00454518463019	-32.3887177661177	49.7492758436982	-2.54840841964941	-33.5137095974943	49.4408241793012	-3.82980703639665	-34.3527445295661	49.1032689065145	-5.31421313283774	-34.8384459758266	48.6777045372665	-6.89380055965448	-35.4176657066216	48.0924343994094	-8.41198650153638	-35.7571872994959	47.2803142828878	-9.87028843882055	-36.2877360852294	46.4528997430389	-11.2328437206934	-36.7875456626555	45.8606506710842	-12.7149036564489	-36.3722819753679	45.4506760559293	-14.3277293271184	-36.3444875364831	44.6863310223793	-15.8896218675424	-36.7150140603794	43.8839866351085	-17.3298275492044	-36.1869454953531	43.2588411073336	-18.8053905685601	-35.9058451410082	42.19256003281	-20.1057747054923	-36.2327271281611	41.2976179253706	-21.4018623082364	-36.6431746968709	40.4982699040851	-22.7491503022893	-37.6925066372401	39.4393706079924	-23.198539801497	-38.3673844125352	38.2489148910121	-23.9928095041084	-38.6209898521989	36.9323291722928	-24.9025045228524	-39.590291885078	35.6412441137083	-25.1603411358454	-40.3866221726346	34.503321140614	-26.0529215662897	-41.4520955832937	33.1853960607439	-26.0302126118482	-42.4944361899153	31.8323105787634	-25.4323038034107	-43.4767956052222	30.2834856022351	-25.2452045627549	-44.5750885136986	28.7671471057423	-25.0932311810524	-45.8060539604819	27.3229160993171	-25.07476518524	-46.6066090038574	25.7875593041444	-25.7433772360892	-46.8668298855489	24.3850778088197	-26.9256822202118	-47.1015429893035	23.0364122558143	-28.1307818517381	-47.1210568573821	21.7302317970646	-29.3018285302769	-47.0124867412182	20.2317816728977	-30.0462035669502	-47.297195480838	18.7923269577285	-29.2897617589682	-47.5455848321866	17.2296610332217	-28.8060152997298	-47.3426565980951	15.846111017108	-29.6717802667383	-47.0441293441202	14.3390215052866	-30.3564579924269	-47.1831875265009	12.7864135463291	-30.0084828615455	-47.5434292229033	11.3492453613496	-29.4207409214812	-47.9320103706254	9.86653827573677	-28.902107172186	-48.4201063361769	8.39320196436321	-28.3367501397579	-49.1179450803051	7.06521110807552	-27.6504999177772	-49.7374251807963	5.62012997576443	-27.1235277048884	-49.8631453202881	3.99210302822608	-27.0500334655449	-49.9391703777451	2.35934896259132	-26.9733761270322	-49.8676426201002	0.713345065928356	-26.7579145594822	-49.7288511166224	-0.918759365154103	-26.4742133681524	-49.9879006497551	-2.54891309227534	-26.1662680857342	-49.7492453338515	-4.20048059428955	-26.0464177823857	-49.189140791196	-5.77037045192345	-25.9910536855492	-48.9716957487603	-7.41356668479715	-26.0212734267857	-48.663890929181	-9.07127800775646	-26.2642332303074	-48.2191094021336	-10.670342601714	-26.6654334147626	-47.6264618536431	-12.1431170450336	-27.4247004822485	-46.7313700290501	-13.217421309809	-28.5685019694163	-45.7331872894991	-14.2210750167794	-29.7483545699172	-45.0600777446419	-15.6105262035214	-30.7002544293553	-44.439545261965	-17.139916803744	-31.4340425374135	-43.617369745608	-18.5783209994535	-32.1374460889245	-42.9437738112623	-20.2464968818231	-32.2724658564189	-42.5514389019524	-21.8241908593871	-31.6392596175921	-42.1339324499099	-23.4776199835571	-31.2475215511138	-41.5581603887245	-25.0302411489559	-31.0551655040746	-40.8925793589171	-26.3464560850784	-30.8115630991543	-40.3790145224392	-27.4625110506047	-30.6366905359309	-40.1665057937643	-28.4290605074883	-30.2652433158704	-40.7389311800995	-28.66200270158	-29.4949378195468	-41.1981558812306	-28.932652176291	-28.3785822656082	-41.7756194073236	-29.5670892538695	-27.0739766981014	-43.0939219346731	-29.6541397230807	-25.9183085274597	-43.8552986267697	-29.7769660331052	-24.3147034359543	-44.080672081833	-29.978450988905	-22.478184261949	-44.9019118351567	-30.0115028523641	-20.6918727328171	-45.6618615926356	-30.2174711843666	-18.8716938476225	-46.0864132607068	-30.4922081062589	-16.9180557372191	-46.7419425372822	-30.2906993834689	-15.0559843953367	-47.5384348910165	-29.7808301558017	-13.3291097427422	-48.0778263077982	-29.548290045798	-11.4960988090973	-48.3213187725408	-29.6920927670555	-9.63639986273849	-48.4474459503949	-29.9904537558118	-7.80266056592328	-48.5428848878749	-30.3470058085833	-5.98703243407561	-48.658070529828	-30.7185548853741	-4.17007199899272	-48.6985995522344	-30.9544029533377	-2.35488358693311	-48.5030150811701	-31.0542598178832	-0.56302121638163	-48.1376228128776	-31.2063874386424	1.19287452794619	-47.7226775501978	-31.4004764171062	2.93067507710017	-47.22567369238	-31.4880003499049	4.65547936457417	-46.7082465119562	-31.5069953502596	6.34958570130778	-46.2999134629813	-31.5463684244704	8.0620133054569	-45.9108133559182	-31.3939285331543	9.76858540220889	-45.4420934745287	-31.002508421133	11.4027445459446	-44.9257397444162	-30.6224666129704	12.9925877052984	-44.2944910454503	-30.2354785830826	14.5240289095482	-43.4361327157011	-29.9333669744314	15.9823868450501	-42.4337872485942	-30.0067300205866	17.3377165758282	-41.4198343239808	-30.058302924889	18.6928607841427	-40.4044069162881	-29.9483043951523	20.0339608942679	-39.2775409045204	-30.3663227745239	21.2253722667758	-38.1101780790014	-31.1362464215771	22.1945086421524	-36.7097346624392	-31.5430472335145	23.1146045810051	-35.2229679295855	-31.507506294728	23.9904241321042	-33.7316236403454	-31.4293792604562	24.9024295554896	-32.2257175201485	-31.3435552480139	25.8120854372531	-30.7222800605384	-31.304946304305	26.7224322275483	-29.2067320470683	-31.2929573786536	27.6522980797734	-27.7185188299129	-31.209837441275	28.6539155325724	-26.3512189926403	-30.9068797581333	29.7584460137669	-25.0824510144199	-30.4202338754065	30.8849729016653	-23.7255276381133	-29.9366639769107	31.951780175855	-22.2511959248279	-29.5446124670106	32.9311332155582	-20.6760689034191	-29.3240496654392	33.7592081263114	-19.0373376183757	-29.1899749781646	34.4727826255863	-17.4819700808775	-28.8244862337562	35.3069051959609	-15.9531836668685	-28.366503669314	36.1542162247085	-14.3792468356063	-27.9128728864341	36.8874808788039	-12.7290460970931	-27.6289873224162	37.5081586937929	-11.0871887209241	-27.363602661993	38.1509637896452	-9.48058011265759	-26.8687424713024	38.6857562151592	-7.9726741447253	-26.0582871652299	39.0258646214852	-6.52589011576593	-25.286729241456	39.5765784307152	-5.32945311126317	-24.5243285057117	40.4704981176006	-4.3192516205525	-23.2923043636461	40.9141207653438	32.748450705954	-32.8989349700951	-37.440742297538	32.8970127263324	-31.9050784553102	-35.5711925028859	33.9118605174242	-31.0272175530984	-33.6973124412836	35.5643114896216	-30.3918155583261	-32.228173707389	37.0845554611033	-29.5559241709968	-30.6274737582014	38.3887100280626	-28.5908462241022	-29.1480752345963	39.4551907159444	-27.5681435296901	-28.2776264508362	40.335056013621	-26.0598424207924	-28.4627294882647	41.0035684432304	-24.233344750448	-29.1815505015662	41.6270675219461	-22.4965908229517	-29.8303719613415	42.4266251150644	-20.7956369894771	-30.3916506551714	43.15830429467	-19.2797333249613	-30.7140254446838	43.5735885142015	-18.0347196672531	-30.9221681330363	44.1081945165259	-16.7251278381869	-30.9231372317239	45.0901199066068	-15.3403515160745	-30.2076726778621	46.3284263112947	-13.7762288810587	-29.4470140510111	47.1706114919953	-12.2382631411	-28.3254603153525	47.9948998930915	-10.4793191464755	-27.2800452195809	48.8002708425009	-8.59085821818311	-26.531640221732	49.41802262296	-6.63054059276635	-26.2005478098878	49.8905139431137	-4.59651524792373	-26.2530562935441	50.2118734400852	-2.56343638549737	-26.510228005361	50.3046652676312	-0.586310004943455	-26.8321613471232	50.1329477353264	1.44725710825754	-27.3764359473599	49.5884135919874	3.55911083556245	-27.2928337824602	49.0799109673281	5.65503341886131	-27.5204435727461	48.9355574195696	7.32347765009848	-28.836848902177	48.2633319433075	9.276560372176	-29.3699116258677	47.8441519801739	11.051491403578	-29.2832763374059	47.7490599041017	12.5703438733807	-30.0877341515658	47.1641549419763	13.849037692566	-30.132193392091	48.4219194966483	14.499559899953	-30.1774193609983	48.3738936410133	15.9547208643177	-29.7253903202697	48.3602240510497	17.5181618449192	-29.4297066875819	49.3066306229921	18.6766549616496	-30.0274375460013	48.8703590645097	20.5099997366682	-29.2280937387457	48.3182553109737	22.757501833804	-27.6183294695639	48.0792457506644	25.0114819382373	-26.7451244981796	47.5662613488317	27.2015756623516	-27.6107349179876	46.4318668620263	29.1553920808414	-28.7054593992053	44.9253887784688	30.8605517564095	-28.7255326536821	43.5467478501414	31.8263396854868	-30.1362367771955	42.2061244841382	32.6135524719413	-30.5396080996283	41.4066372377995	33.1585573788972	-31.5967285337208	40.577858710769	32.8479504820564	-33.1150336103976	40.3862873829902	32.3260906447226	-35.4029210862409	39.3265459724657	32.5315333463784	-37.2497948146717	38.4644126101708	32.6675614120806	-38.8523245492263	37.2454767857307	32.4009025789488	-40.4340339141725	36.3222528951962	31.6804373712375	-42.6445879141706	-31.9466959743475	-33.1428247088851	-38.8689358801134	-32.0471363822435	-32.9321401703056	-38.0140020783126	-32.7343857010235	-32.2885759477632	-36.1874356826316	-34.6563240980246	-31.6379522783359	-34.1274022086751	-36.0278452412182	-30.1416498494471	-32.8194020808841	-37.5311879459213	-29.690086331227	-31.4203733677812	-38.7548724361759	-28.2396858022178	-31.4336953292852	-39.5274724419578	-26.2760897072294	-31.7249699185546	-39.9714367918548	-24.4785262522487	-31.7998687088181	-41.179921771203	-22.9025475022646	-31.9071565045455	-40.9117810510002	-20.8728690725237	-32.761332231736	-41.3373090222177	-19.5532940640473	-33.0857617968688	-41.9642692862888	-18.370823610501	-33.2683337306423	-42.8285849725639	-17.1326867059447	-33.1908998911862	-43.9446344362479	-15.9587921898275	-32.6571639508913	-45.2540248659575	-14.5710674753301	-31.4422378938395	-46.5082063135775	-12.8525391412147	-29.7166018717964	-47.530997965868	-10.7339687302026	-28.1697315532728	-48.279390676201	-8.29554220915752	-27.3002558427707	-48.7416459987613	-6.03678757294267	-27.1748622193019	-49.2527816493299	-3.94931455275288	-27.2135686113644	-49.4358312769802	-1.9021696086204	-28.2656384384052	-48.9985750466685	0.89744590886103	-28.5348737798055	-48.5397947568052	3.54284914860043	-28.4879191190405	-47.7271552757922	6.30977234955964	-29.3710972952886	-46.7005452095005	8.75549077002314	-30.3063359080151	-45.9494533220535	11.4025253589627	-31.0207111180181	-44.9767487778688	13.7439457800984	-31.2864600824924	-45.1476781824268	15.1106725482996	-33.1860068322731	-44.0545299525299	15.6341325599018	-34.3687864836649	-44.4052828888392	17.0065835403238	-34.1512303494748	-44.2474617012107	17.7070355117459	-33.4419013811813	-43.7186630104002	17.8993195353902	-33.1006882909964	-43.623914796356	18.3789300133391	-32.2331872360183	-44.9133899883672	19.2174327284435	-31.499599878172	-46.0396807525283	19.1333677570189	-31.768828225367	-46.9793532219577	20.5819494660684	-30.4321773539621	-46.6423041837954	21.9980760238403	-28.7084184106911	-45.3493257182005	25.1032807307622	-27.4685409154317	-43.4882359552621	28.0198505091205	-27.6455825390904	-40.9787518394087	30.2868796106267	-28.5897178120739	-39.0675590532115	31.5991817962177	-30.5585445659172	-38.2018597811581	32.6210656817363	-33.3039135934793	-36.5055342177708	33.9010869491205	-34.8661077806778	-35.9201844136667	33.3406591214949	-36.0681581289904	-36.3420788277575	32.4900932796245	-35.3114116329476	-37.3874616959382	30.8703064878904	-35.8745019064928	-36.8314371598804	30.1001825709431	-38.6740787373498	-34.4920921580432	30.0955413404439	-41.5466289627182	-31.5878248572111	29.5173162302919	-44.0869145838412	33.8219768463472	34.2259800672404	-42.4443941527017	34.7822432718222	34.1944964070774	-40.7453640767155	35.8630297654983	34.3869394767372	-39.1190590939005	36.7089482312048	35.2630703770754	-37.685902167099	36.7657193329911	36.7433212485877	-36.4259738481265	36.6090660459633	38.2081129639861	-35.1424813439344	36.8631198477684	39.059331141046	-33.4242846153256	37.3206062315048	39.106058159018	-31.4967807758621	36.7337237649984	40.6708051545914	-30.3113542214042	35.8342742526133	42.4247751842721	-30.10634498269	34.7600643071051	44.0514495654509	-30.1224424362543	36.3029266165403	43.4791082937712	-29.0311891130232	37.4986705324379	42.2290377022525	-28.3759348649609	38.5043872619051	41.3678278228189	-27.0219993721891	39.1312098627151	41.4090506873706	-25.2099338991534	39.0054281202652	42.4045226066434	-23.5180929755941	38.7164433283605	43.7313276217886	-21.9694451281516	38.624893159861	44.9073757900007	-20.2433236634012	38.8811814515591	45.4104683004347	-18.2723228733656	39.0655537055653	45.9461065867918	-16.3747889676279	38.8507716371141	46.959866159126	-14.6672000386137	37.9912041118644	48.3680682220861	-13.596885442654	37.5744550326113	49.3094682990712	-11.8909946445008	37.6952755772913	49.6810676304061	-9.90651820878217	37.4173296055559	50.337959907604	-7.96866534587316	36.770539872288	51.0368944883269	-6.19885985516974	36.0934090532093	51.4909633641019	-4.38647920251015	35.5650281096137	51.5915236888661	-2.49577233908791	34.9533320394742	51.5203591825307	-0.704787797990112	34.0653714425813	51.9581952143751	0.966212077247677	33.4242626395035	52.5012809129422	2.6510908302952	33.6311391194825	51.665463992444	4.27944081832265	32.8121403445301	51.3072861159116	5.86543240978052	31.3502180920446	52.4842991014136	6.22930815192545	29.6258731654574	53.5649609526826	6.16299891737609	27.7477281977116	54.1852861134962	6.57364063636532	26.148827725043	54.7009541556677	7.53006516694257	24.4545966939889	55.5089139382623	7.65025830934641	22.5669810063257	55.699937571283	8.13964239714792	21.7903664683412	54.9462437828601	9.79480871601792	21.140497283853	54.7873266743797	11.6628766676761	19.2202901202052	55.1904129411369	12.1497366112667	17.6811265994891	54.4445713457564	13.0544693701782	17.1805841941509	54.1882137750167	14.9580498031714	15.2291533060875	54.5812623010803	15.4876771231789	13.1949538219948	54.3025171220231	15.2559419506059	11.4174222042071	54.1939506380611	16.2096515932264	9.40216976017516	54.1159387058042	16.5816887998412	7.43616187732831	53.6923165168175	17.0432592171719	5.46121197295849	53.5175417693772	17.3259503107929	3.58631555543283	53.1181853249472	17.7354282996712	2.06331427756339	52.3773426774905	18.3045586508568	0.299446588895894	52.330231809651	18.2708521125718	-1.5363474952713	52.0915720354407	17.9793801186172	-3.24114551797067	52.5365688558441	17.188856107102	-4.84093727550637	52.9490686137419	16.3699253367086	-6.66677377469072	53.0798951835608	15.7328880449357	-8.34001159271121	53.7278292624888	15.1911732144351	-9.6879296899043	54.3225690353608	14.0798616958872	-11.294628215675	53.8005296681713	13.0181815606871	-13.2496927096594	54.064927504845	12.7858663994425	-15.0840536426825	54.1857144104861	12.0954404027151	-16.9039242927436	53.4832432894862	11.7714885613421	-18.4777854522525	53.7451321274305	10.5180543426387	-19.9098453704549	53.7131657940182	9.13745653084908	-21.5132014145464	53.3531831338392	8.04047224145638	-23.0344828768146	53.055439158552	6.81170062069093	-24.6077479223827	52.8877196082881	5.58148435080809	-25.9598515241279	52.2929331368234	4.37675598114132	-27.5066155350405	51.4202325826117	3.77742204081428	-29.032848665674	50.8380876891583	2.78127945231426	-29.9486552673389	50.1978549925591	1.22100956757207	-30.4272999906098	50.1780037327141	-0.662461592384763	-31.0952610200194	50.4490361929339	-2.50472669877225	-32.037522450508	49.9966045598991	-4.22766954375807	-33.0469748867349	49.3781876625358	-5.81282018461644	-33.3931460594091	48.9592585500906	-7.69783445211591	-34.1445564166855	48.2979051191497	-9.40178022149196	-34.8547253846428	47.403577805357	-11.0562224953634	-35.0990840012735	46.2793340877058	-12.6742488608546	-35.1555782195843	45.5127930474663	-14.5479222381667	-34.5495452307542	45.4043707820122	-16.4384851289061	-34.5990277408574	44.4316886936738	-18.2744814176862	-34.5781870912864	43.4212891221646	-20.0902788464785	-34.2425386200955	42.9362923591441	-21.9825240148776	-34.3350188768772	41.8759407410334	-23.6450662260255	-33.9861638943653	41.3389666778059	-25.5292581429992	-33.0721482238416	41.7430424606627	-27.2294177534864	-32.0325666054749	42.6216981111995	-28.3359538468777	-31.3824326271299	42.4321113430534	-30.0455773154827	-32.3407442634827	40.823649386034	-30.1520360907999	-33.1811567911251	39.1871073723079	-30.8859436928251	-32.9415981331859	38.4997574973574	-32.6696120230898	-32.3703221920101	38.4870993675846	-34.599299501338	-32.6095899435622	36.9000840896062	-35.7827125942455	-32.835409875429	35.5056517360119	-37.1764950015616	-32.6417750164184	33.8196472798366	-38.0813094540663	-31.9253200152866	33.3137275327166	-39.7640801999839	-30.9287954377096	33.0372694547355	-41.3783986960123	-29.5334533914428	33.4885469985328	-42.6779048571485
-0.542703659627584	-54.9528157593252	-39.1219619165249	-0.914384767524859	-55.3206802559443	-37.3681283655818	-0.44671036933987	-56.0468089136788	-35.7087150213646	-0.181961141475171	-56.738260180948	-33.9983962244493	-0.0983084162151352	-57.4313170614652	-32.2673090191318	-0.303635053042511	-58.1917355015339	-30.5711917134668	-0.505070705052651	-58.9641701297778	-28.8860173280486	-0.622853058470887	-59.7380613309805	-27.1923411897286	-0.93902518536013	-60.6012969981975	-25.5619764477259	-1.35014300202495	-61.5967299753958	-24.0351223042974	-1.23410196326874	-62.5365326022006	-22.4233578981303	-1.10010826036995	-63.3607330325438	-20.7744585573417	-1.25555033721314	-64.0603721872926	-19.0846754669633	-1.48378137324938	-64.5964837013346	-17.3606952094382	-1.25370604902147	-64.8932265062661	-15.5792754870714	-1.23922798049177	-65.164510566148	-13.7926662692938	-1.3068012455357	-65.2701411148764	-11.9935705782501	-1.39231611621677	-65.2648417852835	-10.197327529473	-1.68411812094153	-65.1448941496098	-8.41928565079177	-1.90526553164153	-64.9409123272434	-6.6486876908855	-1.94694023271241	-64.6992624841565	-4.87252449196406	-1.97586369661516	-64.3633798525029	-3.11879912302689	-2.07542247139238	-63.9380650309466	-1.40224547747853	-2.34065147082794	-63.4469250927059	0.280852265213276	-2.38157427467793	-62.795206634442	1.92452187819113	-1.84141197340001	-62.0286135825905	3.42689054428781	-1.30493017836082	-61.3519400231688	4.97933616739558	-0.786665246670985	-60.3108054150494	6.34160320144574	-0.417190387220786	-59.4110654582565	7.82408909922345	-0.99260379497272	-58.5972760515969	9.32057263544634	-1.55677404970476	-57.544434081773	10.6715276039115	-0.742122380838202	-56.4013055600732	11.8229683037011	-0.918442834223299	-55.4121327872661	13.3367512628248	-1.48970618321678	-54.3670454363391	14.7113636925569	-1.77123229700086	-53.0232705733982	15.9267041798818	-2.50409901382772	-51.9498383294798	17.2294329611388	-2.93869923350004	-50.7051148561804	18.5075290589646	-3.50517700000736	-49.4861702673032	19.7692241107203	-4.14017251999776	-48.2184499426135	20.9557174008075	-5.05707470136557	-47.0799534552213	22.1047808978432	-5.71217469035562	-45.7669304025569	23.2509927778503	-6.31626553652009	-44.4546811838027	24.4334547801827	-7.1454628201315	-43.1543413289418	25.4783364874873	-7.99088386376976	-41.7930985846494	26.390199487981	-9.09771011521222	-40.5275080530024	27.2034226854617	-10.4908878472557	-39.5344816974494	27.9622181029691	-11.6344440440471	-38.2279644316743	28.6664504673046	-12.9765636957225	-37.019420943685	29.0299164797678	-14.4826933741713	-35.9898863166209	29.2426157059999	-15.4962985730707	-34.5790960683808	29.7550472496858	-16.7220364567751	-33.3599185510529	29.895390607552	-18.3259431815632	-32.7657627480347	29.6276715856242	-19.9247087161205	-32.3150823518006	29.083761986927	-21.572681811476	-32.1891977526802	28.3721687951339	-23.129722929165	-31.9029011710036	27.5185776211042	-24.6937400632372	-31.7030523210351	26.6385387688636	-26.2425633392918	-31.5665291723222	25.688980014488	-27.7379523432052	-31.3296314078836	24.6864417893019	-29.1657416878756	-31.1066209865348	23.591535910909	-30.6103280687227	-30.8960785933371	22.5041693127853	-32.0857198686552	-30.6146822865337	21.4885079646194	-33.4287553445246	-30.4264316246262	20.2958733342122	-34.8026085552073	-30.2686001868761	19.1349811337025	-36.1626691949368	-29.8677360622463	18.0343970347841	-37.3616722007793	-29.5805809191359	16.7736742496326	-38.2881036808901	-30.0827155408389	15.3343912227014	-39.3285697684372	-29.7863968168971	13.9152616216354	-40.0659141454938	-30.2532259839041	12.3519515968327	-40.6939261017858	-30.6886969662949	10.717762769068	-41.2307309932917	-31.1354658131609	9.06232086215478	-41.6824983010841	-31.605325006412	7.40702111055522	-42.1096628989903	-31.9877550821573	5.70239140972028	-42.6488864849585	-31.9763153360141	3.98901027256738	-43.1903948708671	-31.7426554122273	2.27754835033969	-43.6482686917829	-31.5113856847409	0.539310073734895	-44.0406259893762	-31.285890405772	-1.22074338636934	-44.3412394550351	-31.0569670563601	-3.00462046896387	-44.4937209837555	-30.8622431524918	-4.80789412295031	-44.5428009542411	-30.7523237639383	-6.62611490386745	-44.5575536020137	-30.5561796442866	-8.44319457064136	-44.5324293987107	-30.1954977042542	-10.2299453867302	-44.3906313543755	-29.9157885694941	-12.0101082427845	-44.1043695710708	-29.8348227418395	-13.7922300923844	-43.6768887470062	-29.8341748514593	-15.5449317595741	-43.0397796757864	-29.7603421663066	-17.2305866940979	-42.5149696769856	-29.7107754493601	-18.9533361803762	-42.3499714610162	-29.9218083472849	-20.7229449445481	-41.6112212169239	-29.9642605103565	-22.3607597223602	-40.4299432935884	-29.8243276197008	-23.6946324323111	-39.6282653188575	-30.381374913573	-25.2271600885192	-39.0721245111624	-31.2919688000457	-26.7205366567811	-37.7884917233905	-31.0397088249307	-28.0520761768202	-36.6488598451792	-30.6026847805642	-29.3943935094265	-35.6045576685044	-30.9116207759446	-30.8079556531386	-34.8198299067193	-31.6697575970695	-32.2192029611686	-34.0954046180948	-32.6327423058647	-33.5451472969295	-33.2219696194411	-33.5515026769979	-34.82783679188	-32.4469708193193	-34.6250666864204	-36.0301528181151	-32.2082261229567	-36.1433953549531	-36.8763021387129	-32.4780003304371	-37.8247280104167	-37.6517889651052	0.46202121372798	-54.400990716906	-39.1015174126475	0.427715963959481	-54.3460665402083	-37.3048418586637	0.297177797618659	-55.3389974864497	-35.7781552425123	0.552336216354794	-56.2590476013101	-34.1960024272764	0.714003300689903	-57.1229509851651	-32.5601420829227	0.566329349364794	-57.9326388194215	-30.8968433556249	0.41294688999529	-58.6912132458815	-29.2118858011578	0.363078850978499	-59.4462316523726	-27.5221926335894	0.0171971293313735	-60.2507536155316	-25.8809251907042	-0.571952016547845	-61.1508386547293	-24.3695401655001	-0.416787634545882	-62.1471680828964	-22.8042181792628	-0.0333341400170468	-63.0358897074562	-21.2196176645441	-0.063146156659635	-63.740847881703	-19.5100965581506	-0.389006218454912	-64.2320952851946	-17.7709085695589	-0.212848191610174	-64.654165102838	-15.9926067063454	-0.0457398459812219	-64.9903955844873	-14.2177267927261	-0.391111976261651	-65.1586958440022	-12.4389177783739	-0.611166776079736	-65.2259669425232	-10.6453740167548	-0.899911093924163	-65.2171571551291	-8.85244671047449	-1.10522106573701	-65.0413622183045	-7.0625968168665	-1.06345397104902	-64.7371580823371	-5.27510697590753	-1.03176369335421	-64.3747640497283	-3.50691798925766	-1.09281142758997	-63.9527285704093	-1.76159954570592	-1.17380716211527	-63.4328738036158	-0.0492807679372278	-1.13317348529713	-62.8038512032173	1.63116950492463	-0.794317584758644	-62.1405471342322	3.26625671112652	-0.272304823015583	-61.2683700715956	4.76017679374389	0.150377539548522	-60.2662990823382	6.21696464547441	0.367679942630171	-59.2655284837675	7.72239715965011	0.253935181483844	-58.3090061485626	9.24820046834263	0.201873985770608	-57.4047775819694	10.7908960947495	0.981805757598782	-56.4790397044287	12.1247366686783	1.61465673492768	-55.3541413512774	13.4085152272045	1.47797280863761	-54.1087985053645	14.7413084243989	1.45725358589379	-52.9260897592195	16.1322002367877	1.79892168409668	-51.750139465148	17.533073030878	2.02396161169335	-50.4773193717345	18.871610345253	2.34033138418451	-49.1408730131317	20.1317220524118	2.81207100254061	-47.755220310308	21.3019562144451	2.88202244744421	-46.3846172485508	22.5702657519634	3.41156003372146	-45.1221568099876	23.8450548227477	4.08032624306847	-43.8247010397825	25.0114179056986	4.69147119491972	-42.4275425241751	26.0721311771772	5.3914841612816	-41.0686200011623	27.1029374980233	6.24433344586422	-39.7412054117259	28.0191093481667	7.36293010153447	-38.431213184997	28.6552653284268	8.80178475380166	-37.4069952811421	29.2440551841246	10.1118286415109	-36.2341399912581	29.7520703580617	11.249309253182	-34.9771840898658	30.2952832479219	12.6770221489812	-34.0389881539319	30.5246516753947	13.4173298721382	-32.6924360132773	31.0053034562902	15.0525954509504	-32.7305006898994	30.6820122521299	16.6657295554123	-32.695477704677	29.9825160087409	18.2808515721952	-32.5408737980955	29.2488145913419	19.8875764512428	-32.2870176708896	28.4571109843221	21.3984159499082	-32.058257786833	27.4594591108002	22.8050366251013	-32.7772642188347	26.525769776817	24.3610680990515	-32.5597176157531	25.575616498293	25.7429079061246	-32.7920153677877	24.3902443465031	27.2082414547355	-33.0145728703051	23.3124750374757	28.8325966263814	-32.57135086517	22.5504680025687	30.104410388288	-32.1965094875835	21.3227536272346	31.5961996797096	-32.5604409193563	20.3100431578957	33.015817446451	-32.239174151902	19.1947875482135	34.4784124760762	-31.9552590902277	18.175051331601	35.716734138034	-31.6963468407839	16.9380768221518	36.5106812170481	-31.7980838927497	15.3559769220205	37.4926164652939	-32.057060814025	13.8624046691484	38.4563850186307	-32.1189108612524	12.3479109519541	39.0647517581328	-32.1252666623941	10.658601846902	39.5455111159884	-32.2947542725757	8.92071294196546	40.3853174868897	-32.4364280027254	7.33339157977817	41.2604024927956	-32.0224167773645	5.80591702871534	41.872446219847	-31.4857710120494	4.18246360691771	42.3052382378814	-31.1032445499657	2.44893353778795	42.9311407522536	-30.9472037997253	0.742732198884107	43.2906747800017	-30.7616556615047	-1.02862893047902	43.5746803368334	-30.5720222327069	-2.80822425934779	43.7506510781999	-30.3575111494196	-4.60916674572952	43.7492308916715	-30.0882427235324	-6.41580499438064	43.6316497310178	-29.8150466612328	-8.21537657252429	43.3591215060199	-29.6269013939435	-10.0048743334778	42.8953071137422	-29.5897974029839	-11.7669497836985	42.4498675703407	-29.7000086980464	-13.5439452754997	42.1087331558937	-29.9035637937743	-15.3398169318807	41.6122924397229	-30.0415205356241	-17.1105639328212	41.1637558697534	-29.9696525735632	-18.8903063564008	40.6803773218309	-29.8701432923619	-20.6485975574645	40.0515253444493	-30.0246876108387	-22.351697272742	39.1263131131702	-30.4795767735112	-23.8594967542803	38.3191681984308	-30.6782649612335	-25.5108328730654	37.4605102804065	-30.4917027748342	-27.1191581192293	36.2607377441397	-30.2993612837057	-28.4235166750136	35.3678767822966	-30.7922012484025	-29.8854182450248	34.6525231971899	-31.5959377170539	-31.3308022659022	33.9233019199345	-32.6198911839779	-32.61765021194	33.5063999855924	-34.05928018858	-33.576658869142	33.1568123063368	-35.5722556478177	-34.4401508219361	32.7977802667172	-36.963507527716	-35.5844504087078	32.7670703243451	-38.2201770290406	-36.9848649971019	0.641881471245705	-23.7467296680767	39.0819108759933	0.176668078722869	-22.2579652744212	39.9035887537602	0.419014801176246	-20.7811680851089	40.8283148831178	1.19454673459138	-19.4441957695492	41.7429216992397	1.51248104364084	-17.9266188207787	42.6193431091849	1.27830308803854	-16.3354833853472	43.2754601045927	1.71432878718263	-14.8372649613928	44.0036134043334	1.70761627738538	-13.2768381864623	44.6703749970905	0.894669496740486	-11.9315591220448	45.1903397184599	1.14382958093309	-10.3400813485197	45.7382055155498	1.28363516262818	-8.68491789980073	46.2067234236143	0.71094914181151	-7.1292654036397	46.6805002514874	0.764342763912327	-5.40738103518981	47.1117021235646	1.73730970207069	-3.96424678441337	47.4285149811778	2.27563439894047	-2.39169777884351	47.6793506798572	2.04265555887122	-0.609563870355675	47.9001008169379	1.67523910556491	1.0383097622476	48.0581952923743	1.21502532666523	2.67922082208676	48.1785734209463	0.582148833799799	4.29132889901999	48.1951878191233	0.286854457926242	6.06848124465098	48.0710588000025	0.787298824223211	7.70929463179052	47.9850998457968	1.67279565425859	9.3102144364926	47.8465184722349	2.17752980107598	10.8662876170652	47.6744171102888	2.15352045625149	12.5538460943722	47.480601661211	1.15052056701129	13.955870734859	47.3717725800314	1.33056178895084	15.5948967333396	47.2286088404244	1.79393130852827	17.214645701622	47.237888489011	1.75776511439248	18.8921195398085	46.836477780501	1.97161553115733	20.5003357040092	46.417659002559	2.66869495991839	22.0409418086369	46.1162312053611	2.47114865697754	23.6849482043569	45.6960829557882	1.23787612673577	24.9530663997517	45.2540468301938	-0.254287701089082	25.7425972570304	45.0235911723048	-0.334204462134522	27.3478573896718	44.2651249178404	0.515517911529088	28.8429050455882	43.6247080411524	0.635304741323329	30.4358466929697	43.0734213379041	1.02586965782679	31.8539609527148	42.2762430744791	1.62670695968656	33.0354341358788	41.4164753419766	1.84227431051025	34.3036603645577	40.4970266677041	1.94875449257991	35.7369600112837	39.5773839574099	1.85886680565604	37.178714019035	38.6530077991118	1.77711624431179	38.5857174030461	37.6558815223653	1.37061455485905	39.9768799667622	36.7153734129083	1.18529271981357	41.0036253044839	35.3667023773198	1.74531312046102	42.4379155869225	34.5114989385601	1.11988395625856	43.8222656922159	33.5963334883164	0.604544370682738	45.1152372132903	32.4523574682369	0.594037498270889	46.7113900510376	31.4412125306659	-0.351395881314752	47.6240655440953	30.210987256141	-1.30662603086548	48.7334512993318	29.0895175128736	-0.826298436303775	49.9427997804519	27.6716837927524	-0.0202581074151109	50.7939259814816	26.1984055167195	-0.0494157092487902	51.7375195265927	24.6149629775377	0.203661360657804	52.6308180250551	23.0744286299503	0.614452570440638	53.451874524949	21.6432496426289	1.03770347997299	54.2566996585753	20.2758919544901	1.29134320905672	55.0357296114979	19.0015574401085	1.7231346613019	55.7774679421314	17.8116299985485	2.7076953869275	56.4478580951851	16.8648008550145	3.84161633065823	57.080014111021	16.1949397669778	5.40137428920617	57.3256645313229	15.7316989174521	6.85473080974071	56.5813971790176	16.1362103913335	8.4423511920871	56.4143904025226	15.8364174037327	10.0833003522116	56.539871850739	15.1712077003263	11.6557714337354	56.176662522214	14.8938196275836	13.1596900389545	55.886015358761	14.3972803301431	14.4425580160763	56.1807347415619	13.1699502720153	15.7532613924865	56.0499640065355	12.1757426710882	17.3386010974257	55.3688788333763	11.8726047048583	19.0080957730546	54.5809687422331	11.9464554706368	20.6092651053666	53.8702497433536	11.6471584755592	21.8079581129256	53.7230857388509	10.4580779756403	21.7319642740405	54.637532838678	8.99548045877716	21.0596504314391	55.7645566589266	7.85733920230698	21.407703754814	55.8641741308748	6.136156125642	22.685620230973	54.6211735560766	5.84060196644418	23.9389429917745	53.3868425306262	6.13491574492899	25.1171221465658	52.2466344807562	6.53171645854246	26.3953849018161	51.2245478755334	6.89499139159168	27.9191596315283	50.9168803325863	6.31187341583722	28.3768025585876	51.6170335520436	4.89169641144333	28.2569609342051	52.2254558118025	3.38567483738876	28.1487477664536	52.5292890564622	1.62380000273936	28.566649086516	52.0703760991967	-0.0201828032705982	29.5921552613381	51.062771950814	-1.08846993525841	30.7849632476616	50.108828254819	-1.99701187306962	31.9769893567805	49.2014357196701	-3.05493306815377	32.8932998093833	48.3685252800732	-4.36142427367084	33.4357446315487	47.6244100164961	-5.88586432581932	33.7774381333401	46.8355667653106	-7.52100573895906	34.4860991849924	46.2911518468972	-9.092630635929	35.6334468106844	46.7516444249191	-10.3481953966407	36.7025853845665	47.4374010818774	-11.5293246720751	37.8103938471475	46.5880662483875	-12.6624389915003	38.3948689699398	45.0194137291344	-13.5450728195068	38.8774207587676	44.0343377064452	-15.1532033187992	38.6747293068801	42.9160956294673	-16.5772998685291	37.9657045155112	41.7391484452213	-17.7785770383991	37.1365161361023	40.5872721066985	-18.7887877029872	36.3940862132172	39.4303505413426	-19.7029197846393	35.7659263396334	38.1207428990665	-20.6256310952527	35.5012507150877	36.6631779019194	-21.5042441474385	35.7956351812653	35.1298725199981	-22.2814257624503	36.5345961652921	33.6469250324554	-22.9599380323238	37.3773615591244	32.2456085886073	-23.6617835083776	38.111973394286	30.8751877485371	-24.4928919814382	38.7617318289324	29.451716652566	-25.3913872654884	39.4852111010168	27.8673335482313	-26.0594348929323	40.2103956986299	26.1956206609717	-26.4746700681948	40.7843730120553	24.6328897021397	-27.0124911944694	41.4530962787961	23.0790467043607	-27.1404636793522	42.1362520154187	21.718998076418	-26.8235331389941	42.686947917982	20.2776334359429	-27.1265850374508	42.931233161122	18.9861202720806	-27.9943401840704	42.8866914714385	17.9553538403392	-29.1141051062241	42.915563543424	16.6467761339101	-29.8092702942408	42.9009574576076	15.0822177336635	-29.7080714631175	42.9613076629338	14.060052872648	-28.2425396904011	43.3397222507823	13.3723746016381	-26.5366850010027	43.9297030857943	11.9709588151726	-25.3986183735712	44.6602158110416	10.3423037546203	-24.6305598601762	45.3586597919048	8.81446078046608	-23.6782150841454	45.8721403638945	7.467467323616	-22.3917917105355	46.0750709053792	5.66634799980628	-21.687709848429	46.2528339549642	3.72279015217897	-21.6259811874075	46.4825876289894	1.83424214751162	-21.102594866485	46.601868358104	-0.104484281395825	-20.8163490683543	46.6029343176432	-1.92738488450464	-20.5181437539271	46.3669194196498	-3.69527197626612	-20.2978124003997	45.8826955328548	-5.45634322499497	-19.9819332628833	45.428336138854	-7.16693198008841	-19.4586713335419	45.2086061806408	-8.89014150053816	-19.2227770869712	44.878817834208	-10.523201310527	-19.8708113401624	44.3440647075162	-12.0158020791133	-20.950367351219	43.8071240741331	-13.6162752174796	-22.0129939095016	43.2613492885689	-15.1628810816072	-23.0564575586541	42.6914413891756	-16.6848303942063	-24.0265710692554	42.0603118874277	-18.249946206484	-24.8085416178618	41.4054973326267	-19.779817235966	-25.504366113945	40.6408057069834	-21.1280400529238	-26.4866657947778	39.5301224202657	-22.380997043639	-27.1971539836402	38.836400328474	-23.8634663542113	-26.920231204287	39.1256426405565	-25.3493145530912	-26.5622814034479	39.292151850396	-26.6197388201447	-26.6569414597788	38.8651130831384	-27.4412920521678	-27.3197193370273	38.4010863939151	-28.2315837525663	-27.6718914695466	38.3779701244449	-29.1625902185806	-26.9559581846186	38.8940432639093	-29.0432584692176	-25.5544709847527	39.5917859832941	-28.8576945914272	-24.0004515419009	40.35288618851	-28.9201994546503	-22.3300663598603	41.1750109334945	-29.0298041418743	-20.6900230788644	42.0159422360678	-29.2086760604011	-18.9948162080867	42.8010149965549	-29.3214134511024	-17.2102842158128	43.3285055790701	-29.3189288305178	-15.3436904715693	43.5269281430541	-29.3384494391456	-13.4210374816247	43.5792360188864	-29.4922882149947	-11.5422211814413	43.6178960875635	-29.7035760998684	-9.67317276636492	43.623076200769	-29.9415683705742	-7.85253742122723	43.5963577839142	-30.2075384205918	-6.03912454673319	43.5326992403748	-30.5016501853615	-4.23958112992604	43.4213253437083	-30.826385366287	-2.47505855211728	43.2432747073934	-31.1897582884683	-0.749377503877368	42.9812092058342	-31.5795036320995	0.91500738407286	42.6153178473701	-31.9610257031598	2.53336188645252	42.1577645861255	-32.2626866100875	4.1367331793553	41.638679774075	-32.4238764396742	5.74736392718447	41.1103631083587	-32.4212227564256	7.33062831508622	40.5829432068313	-32.3040253298247	8.89199226846302	40.0438007729066	-32.1434116747977	10.3988124706314	39.4487094551957	-31.9697031924689	11.9082163685385	38.791103591671	-31.8102333055875	13.3670014694002	38.0266312186518	-31.7066165171378	14.7622793320877	37.0784178151616	-31.7042530237972	16.0933514329281	35.9751984054861	-31.8172759793548	17.2413125830111	34.7468480260381	-31.9742367599349	18.2573325271575	33.4836855346106	-32.0476530406022	19.234590828542	32.2171138182741	-31.9686742574299	20.2830114742699	30.9455786721144	-31.8618939575182	21.3323600970782	29.6590619760822	-31.7892536822795	22.3715276619544	28.365694100081	-31.7355700842495	23.4003557804303	27.0675439112453	-31.6974230903925	24.4139894803294	25.7142044925032	-31.6817859863807	25.437105243415	24.3331141777775	-31.6817821920523	26.404671378549	22.9611649266267	-31.4220730907399	27.3942964212203	21.7730701692223	-30.7646152419654	28.503062787828	20.3344789732016	-30.6993791820893	29.4702249292212	18.8713306111336	-30.7826237573515	30.2935896714339	17.3424526389679	-30.8138290319588	31.0713316397107	15.7887236329213	-30.7499105329854	31.8067843645818	14.2543459441559	-30.5873072892249	32.4955516219769	12.6914810849245	-30.3414252143045	33.1753183753567	11.1180407476518	-30.025804064784	33.8484601690459	9.57341678576598	-29.649299482012	34.5060543029079	8.03609665365613	-29.2093350851932	35.1641257231861	6.52119163268034	-28.685288747438	35.8257722266544	5.05981412110993	-28.0643483700187	36.4893361423654	3.66764627084318	-27.2886609702253	37.1679909555539	2.41676362962905	-26.3565001981765	37.837704841234	1.36245384016393	-25.233636422224	38.4854048463656	0.641881471245705	-23.7467296680767	39.0819108759933	-3.426952710141	-23.6569073150864	38.5368124327634	-3.15344461992339	-22.3827698476771	39.7030202238055	-3.03727657560945	-20.8703422992082	40.6763703497598	-2.24191837558154	-19.5236625522375	41.4773269858513	-2.8998789418375	-18.0542054904126	42.1940908098035	-3.80970325302178	-16.664197146273	42.7802308369797	-3.49004280221695	-15.1009679626487	43.5577147817602	-3.85236967884205	-13.6044874461408	44.2714431112114	-4.59761596637834	-12.1524019614938	44.6942163959822	-4.18208577934293	-10.5747241457095	45.1935335820639	-3.82214308987398	-8.9851549577286	45.7209457789178	-4.23397790036348	-7.31570772778322	46.0836328048685	-4.18452383330559	-5.62644084358991	46.4442227112917	-3.4526149551012	-4.14438216973055	46.7616016155361	-2.68503259320459	-2.58193936138844	47.0684833917253	-3.07490360218631	-0.88232430374203	47.2782962270298	-3.41650420350524	0.823116265392409	47.2630122451447	-3.19647972309203	2.55451008644117	47.5508615719676	-3.65421659244798	4.17052206592865	47.7262703302976	-3.65911457698386	5.87927421716446	47.6228968394177	-3.78703106254482	7.60644763258747	47.755450533154	-2.91643445285846	9.12580033569843	47.6797771214153	-2.99902331352553	10.8478959875448	47.8036715042368	-3.76349400497283	12.3396897697204	47.7520936339567	-3.97862655880124	14.0492344633081	47.3889713813483	-3.96380843974335	15.6987926116864	47.0651861319293	-4.31825825204269	17.3770406167042	46.8482300925365	-4.59075306841395	19.0905128009048	46.6442353940054	-4.08040951113019	20.7492754962909	46.2645390400429	-3.59802360952384	22.3973321215175	45.9749657313098	-4.45615976859613	23.8294453807788	45.5324692229586	-5.40181014999915	25.2832647265483	44.9893729507926	-4.97271001749316	26.9739843195492	44.4628893170956	-3.90498946033462	28.2434048869363	43.8858884016552	-3.10645752354901	29.6587501660767	43.1383498245378	-2.98508875549353	31.2146592676455	42.4456380481501	-2.4597361638503	32.7304919799313	41.9432391426421	-1.53574758829118	34.0373824813017	41.3931823953455	-1.07093484808497	35.4317144839491	40.5465734172555	-1.36098234142205	36.7583342389987	39.5841994362537	-1.77512891541318	38.0785899284172	38.5595670695071	-2.21870388384379	39.3947393728923	37.5415324369517	-2.16717494382123	40.7723819402761	36.5753678595561	-1.55237153669463	42.0442355306899	35.590224558973	-1.77837434794835	43.3176808712991	34.350872208835	-2.86949601977666	44.3291251545649	33.3334087003602	-3.50487855067735	45.5230829560418	32.1487993566413	-4.0172636026596	46.7335730428352	30.8653228229384	-5.00381718913038	47.7183434549241	29.5763315195844	-4.83865216279749	48.8089873375767	27.9665246381017	-3.82010780030571	49.8108516561039	26.5674179829103	-3.31229315441335	50.9492422857398	25.058114516778	-3.10875152620675	52.0285862026055	23.5365501763421	-2.75617524155923	52.9364746288106	22.0117877573713	-2.41436301807623	53.6799976359733	20.5367675082202	-2.84313855436621	54.454284074914	19.1593005668135	-3.78558081367448	55.2348485355299	18.0601689548107	-3.95055148103029	55.9958226333211	16.6541583416087	-3.85060812246041	56.5257511173178	15.1722613198375	-4.36428775509561	56.9844314414155	13.8517157934826	-5.20446351695313	57.4304892516503	12.6274341257855	-6.68647564105619	57.5656402575564	12.1161521413554	-7.88275595290998	57.0698300250544	13.1636645251801	-8.30336013658884	56.4060436135549	14.586795492643	-8.50293062190312	55.6619865122109	16.0752432287266	-10.1003681037636	56.1099070569389	15.5224083467804	-10.183425723949	56.7902364893455	13.949877704438	-11.6566511793286	56.6338072771772	13.0496167807023	-13.2992442262708	56.1937452171934	12.9522464769517	-14.3406685027252	56.5399019924543	11.6202874211314	-14.478647633169	57.2418196292399	9.96300933912253	-14.5841530026598	57.849749739005	8.30210129984961	-15.1578580134846	58.1984310698029	6.70081611971848	-16.5255057131632	58.042481880438	5.57364400661152	-18.0626856170246	57.504333514259	4.89948403783973	-19.3830322106559	56.7605866162326	4.13664527889459	-20.6523193805804	55.9038829915983	3.26976584208501	-22.026360499481	55.1661661948502	2.44189397212836	-23.5545168172891	54.4430188304544	2.234828550119	-24.9970164655042	53.7781033132861	2.80861790344919	-26.1599043386613	52.9305016125978	3.64790132970363	-27.2510138255725	51.801604819927	4.12811311543295	-28.4398390514764	51.3912105939865	2.95070521023951	-27.9966372933211	52.1663835151675	1.3603675311952	-27.7852396885576	52.5542693745834	-0.322000120847915	-28.0112365578868	52.5551359028215	-2.07350174955857	-28.5543044331701	52.0606392400194	-3.65937466552677	-29.3945593646111	50.935492563442	-4.71703416182568	-30.377570339844	49.7203036647619	-5.52160262225358	-31.1596682501876	48.9257881778983	-6.99831492591578	-31.3971949418101	48.365793353654	-8.77079853705207	-31.4823751432339	47.7393996193428	-10.4853127350437	-31.6018918639161	47.0657181799756	-12.1788368036395	-31.96305518362	46.0615059739075	-13.699364600194	-32.0435761204529	45.1215437530208	-15.1886638063818	-31.8793646003134	44.1129284684738	-16.6528839907888	-31.9918320002364	42.8847636823505	-17.9013371886574	-32.0277428846755	42.0678179369122	-19.3975879471976	-32.6271978781854	41.0293761248915	-20.6419715075616	-33.3200897221674	39.6579223771794	-21.4776392850929	-33.1710575924556	38.2815272839848	-22.5183177988654	-33.1231887612288	36.868803724037	-23.5364435985778	-33.9097404808749	35.3827531756304	-24.2311210550967	-34.8835919459596	33.862183461578	-24.6695929664692	-35.6957001956711	32.3161574773356	-25.3774423476707	-36.387044002931	30.8135489829422	-26.255169280539	-37.2499505184327	29.2083747642764	-26.7621716098327	-38.2256815798182	27.6558394861536	-27.2115151813208	-38.9411934366725	26.183745201493	-28.0709775566843	-39.3686135073024	24.6959177570764	-28.9906460519588	-39.6246484240885	23.1066113422805	-29.6582989292575	-39.7424044507992	21.5536576764923	-30.0682405577209	-40.3394950480243	20.1394785423556	-30.0870675880618	-40.9892234026637	18.7426219309351	-29.9109797180229	-40.9314516737	17.0305475031474	-30.1000848668674	-40.9297939868233	15.4429111257871	-30.5689604225545	-41.3411224375373	13.7729755580707	-30.3256216616811	-41.8695762284351	12.5181316836378	-28.9852672468922	-42.5504759607034	11.3503259165507	-27.5462290166009	-43.1772516175121	9.84261932394351	-26.4221019197972	-43.7503328320757	8.2600225772837	-25.3538043353516	-44.3731911491558	6.74720750676711	-24.2764424513271	-45.0367823213101	5.37881636801255	-23.1431747782071	-45.5549886261343	3.85035923346865	-22.2473219608693	-45.7673031747131	2.03946780111888	-21.8499606295844	-45.8794679259405	0.156470173106759	-21.6543822240758	-45.9289441121331	-1.74095233075435	-21.4771263547121	-45.7463834809379	-3.60372481116175	-21.3543095084244	-45.4081991304869	-5.42112476128256	-21.1543575715132	-45.228713139841	-7.26292921179652	-20.7576158493102	-45.1874303194995	-9.0872170613747	-20.4993296613253	-44.725449047545	-10.9042099315579	-20.9466557449676	-43.8976536450992	-12.5233478121337	-21.8972540836903	-43.1189195303236	-14.1170024142936	-22.9527417252933	-42.5179014596784	-15.6451054215458	-24.1833544082641	-42.1390197643386	-17.0956169706095	-25.5876477886748	-41.8975140203749	-18.651075896211	-26.8479103792069	-41.4287840885796	-20.3509406035755	-27.8345490304434	-40.5768860392853	-21.9284982572876	-28.6223979105811	-39.4586178740406	-23.2094972527015	-29.4292007220557	-38.3266838163701	-24.3053726666458	-30.0776472469096	-37.4688987822999	-25.6008132875783	-30.1176708327656	-37.0325403169329	-26.7829890139944	-29.9765311440604	-36.7864470146708	-27.6639137140026	-30.4558834926862	-36.9725362592861	-28.4159574717769	-30.6782936132367	-37.5589910956136	-29.0532047942529	-30.0244133280712	-38.4860819627377	-29.2868748542936	-28.8685604755048	-39.5444891483131	-28.9828264478222	-27.4106791597473	-40.4929581398263	-29.0938516930494	-25.7723859255821	-41.2565913675538	-29.2922633305762	-23.9654337042901	-41.9837959904156	-29.4906540986041	-22.0448645204144	-42.792326559662	-29.4406171636734	-20.181863889947	-43.4679505177464	-29.1753210791993	-18.3016139317042	-43.7656076405378	-29.1988836570463	-16.3325798149504	-44.0235876959913	-29.4514546361801	-14.4035117301829	-44.4326226358583	-29.612360362352	-12.5365335942094	-44.7027502869365	-29.8382004329501	-10.6936735478548	-44.8770522013777	-30.0122684508605	-8.87472775289705	-44.9266716455891	-30.1612987262352	-7.07940586589943	-44.9106247405375	-30.304283142233	-5.29856774231913	-44.8285050732901	-30.4714341182069	-3.55754954489727	-44.6545396740812	-30.6804680949382	-1.8581927993947	-44.3509774697547	-30.9293377436876	-0.192826845103977	-43.9453164715572	-31.1406491637967	1.4424538334528	-43.5372722198108	-31.1955965126375	3.0838900647399	-43.1926882609896	-31.0748027602463	4.71410865171343	-42.845281998751	-30.863124700195	6.32204863624268	-42.4118792813452	-30.6013067510478	7.90631981902744	-41.8761322064065	-30.281910017986	9.44354527196763	-41.2362301620056	-29.9434674328179	10.9050063216843	-40.5012727058881	-29.627650446286	12.3196902442469	-39.6954141332971	-29.3204390036844	13.7173182414796	-38.9092091396736	-28.955346693513	15.0610114221691	-38.1525609375688	-28.5080926706362	16.3709480476374	-37.3105755098851	-28.2400865916904	17.5995217776217	-36.2311678172588	-28.4373842369671	18.7021245777416	-34.9937222468823	-28.9078067567256	19.5945923489068	-33.6452728944873	-29.2991111316105	20.4242597503586	-32.3099823060596	-29.5382340593369	21.3557612716812	-31.0006236666376	-29.6309807070506	22.3626512036524	-29.7016033327351	-29.6233852657651	23.3908278184829	-28.4172326494948	-29.8971843181193	24.3938787994363	-27.1619610969343	-30.5126672317402	25.2814296384517	-25.7880040717878	-30.3376358530586	26.2595349341595	-24.4236895250381	-30.0471409040447	27.2204605157906	-22.9806944431402	-30.0248774528715	28.0869674617952	-21.5030871997388	-30.3152775950716	28.8809419103044	-20.0836100769133	-30.2085202040209	29.8400933502836	-18.6353442984429	-30.0267696214053	30.7113404141805	-17.2801134160527	-29.5546936161495	31.6439302380804	-16.0494031425993	-28.8596530050822	32.6396486330796	-14.5897287511895	-28.4594681164005	33.4930055128281	-13.0056434904698	-28.2747338964614	34.1614615718882	-11.444099105271	-27.9213897962643	34.7855131624661	-9.88015542235125	-27.5076735830077	35.3680184028979	-8.36106222442914	-27.0156904675504	35.9916140576292	-6.92765828919862	-26.4436679120259	36.7240639883711	-5.35174241807913	-26.0001714899192	37.1354617823593	-4.37325847644759	-24.8461414232626	37.828029326418	-3.426952710141	-23.6569073150864	38.5368124327634	32.7856980820391	-35.8032260427228	-37.9833218607741	32.7376981054681	-34.6582538743391	-36.8614731422466	32.6472166436348	-33.3139352155098	-35.6090162612595	32.660712239549	-31.8617895496392	-34.4249130174306	34.0346448493181	-30.8026659463473	-33.3291977682304	35.2668001430314	-29.8629047053417	-32.0347376688538	36.1568481877399	-28.7833455666905	-31.1111056900749	37.0062581851724	-27.4719176534679	-30.4162388318628	37.8075727787893	-25.9272076517195	-29.7723988742818	38.3687003149315	-24.3953680664703	-29.1282437741251	38.8051819828374	-22.8415632720535	-28.3744553217088	39.674422486976	-21.6565807964075	-27.7834266330845	40.5548695199796	-20.8354639266182	-27.315246528354	41.2278067780742	-19.7284975872952	-26.5320324175467	41.8895278754593	-18.2454428855055	-25.4271787808039	42.6186685670426	-16.5099567668414	-24.1913346137167	43.2942819745358	-14.7598424836669	-23.04554932512	43.9941732290623	-12.7991626682293	-21.9549840649454	44.6777871400149	-10.6633861767455	-21.1785809585824	45.1640438917698	-8.40160789490085	-20.8774466286598	45.5626198970295	-6.08480529252441	-21.2034573671378	45.9044494289278	-3.76190204481471	-21.4456269838868	45.7762923598423	-1.50028820193088	-21.4243754882381	45.7316351283059	0.842360954683528	-21.7278127860545	45.8261368681813	3.15715133891866	-22.4453741276073	45.5918648569665	5.39457892533674	-23.304780857881	44.9036493288542	7.49725811884258	-24.0630705818382	44.2966903965006	9.32110133146134	-25.293497871054	43.5999418227163	10.8141660558726	-26.4548988626868	42.7236443660065	12.2533700497856	-27.3784010268968	42.412875634011	13.3432430080342	-28.4793837508798	42.6270372672134	14.1763958977506	-29.6156786893304	42.6088951168477	14.9661671240761	-30.5329523143462	42.2487088000581	16.0993676526582	-30.5428177106821	42.3330364749225	17.223569938764	-30.0713990594672	42.6512256482495	18.9586089437882	-29.6349724243297	42.0695033114722	21.0338681301953	-28.7313027512861	41.2460815133843	22.7734197511009	-28.0911704320683	40.8927201852489	24.5528843784098	-29.0966901005637	40.1586174792308	26.1399980200936	-30.3702266301191	38.977878136122	27.3080416058832	-29.1861811147419	37.9652011435746	28.6751261612127	-29.0818609918941	37.1526598141855	28.8482084296199	-29.903727962241	36.4641978764848	29.1410560749852	-30.5881538088536	35.7138308161812	29.5418321230623	-31.4271972795074	35.5659982478159	29.1641728469939	-32.9020404199199	35.4879869712725	28.6530053409849	-34.1907240704226	35.1837457541507	28.2599371068285	-35.2581202065711	34.1877932480561	28.6783668628693	-36.001272364948	33.0567629682326	29.1662439295845	-36.9967646483677	-31.3669374290069	-36.8911089656369	-39.1974412070773	-31.2128519164322	-36.1915382773485	-38.8040648950694	-30.7830704862126	-34.6574369600589	-37.8112540448091	-31.6255070856274	-32.7241385734603	-36.2373392927098	-32.8647749901801	-31.2881737654373	-34.8703647277259	-33.8774999381153	-29.9480888600537	-33.6493100685386	-35.0493103518926	-28.6530690874823	-32.72719771154	-36.0552162010002	-27.265247696141	-31.9316315756405	-36.5758386725119	-25.9769416173905	-31.1939156340378	-37.4843639811656	-24.7236842043764	-30.528289759549	-38.469111018479	-23.1435691699803	-30.2304776117937	-39.0711442149941	-22.1624002845219	-30.0044570255609	-39.7139506795684	-21.2565406961844	-29.5914522905522	-40.4778242979462	-20.1587545204149	-28.9448904994564	-41.2626536695663	-18.8750163436016	-28.1770995979497	-42.0900934075637	-17.1160909993376	-27.0178930455025	-42.7526248688368	-14.8754521789573	-25.4508896012886	-43.3638703677399	-12.3828388428149	-24.0795248589227	-44.1698348788668	-9.84625325429634	-23.0334135800638	-44.740457128667	-7.55346606409208	-22.4679739906906	-45.0522301589003	-5.35004137104674	-22.3401315586389	-45.0343778875717	-3.01034080869026	-22.5387774611669	-45.0112628552619	-0.310269269783605	-23.2093670645706	-44.5161663293722	2.23688996984014	-23.7469366092303	-44.0731299653401	5.13260965203337	-24.3005783339413	-44.1379363421864	7.5268269021913	-25.4967033990111	-42.6579550383117	9.34606919452561	-26.832445036121	-41.6054989814096	10.7601731181197	-28.5926056037042	-41.4294190576008	12.2769406118731	-30.0944626343992	-40.2047437296413	13.2252164825407	-30.6530624332593	-40.2926755146443	13.9056642770534	-31.6725758949499	-39.9623005667925	14.3443254047255	-32.0917988179937	-39.8313348932772	14.7184528744444	-32.2247537732513	-40.0132013940516	15.3060787381333	-32.0564730999469	-39.8997416680394	16.4197051332666	-32.1247584656051	-40.1161493769744	17.0118910617475	-32.187674151895	-40.7628634859368	18.4497867414792	-31.5580710412039	-41.1635485563749	20.209103952916	-31.3376772001406	-40.2004754277387	22.9010728235106	-32.1293689645475	-38.8767303371687	25.4179071457492	-31.9235938652999	-38.4176152140647	27.424450880746	-30.3740855405842	-37.4662723851555	28.8691170154292	-29.8637393085984	-36.893844864349	28.6751956074456	-31.2937342747546	-36.0193527040164	28.9413348571049	-32.4238376422565	-35.6432012697799	28.9948748037354	-32.9695295768871	-35.4053493695072	29.0579550595195	-33.2391990872686	-35.1221163567281	28.8330093008396	-33.9155309854893	-34.7772363122029	27.9309685677618	-35.1335356390716	-33.2490997981571	28.4059413531336	-36.2411284655905	-31.8749787155691	28.7008030284005	-37.6350338767624	31.5512988865834	31.109711312441	-36.9720064371654	31.5892173226461	32.3930895936536	-35.6771482512152	32.5416501946885	32.9717720289403	-34.220698047918	33.4108560010384	33.230177925706	-32.7275470577287	33.9099228298672	33.8197005623979	-31.1421731883183	33.6505648013968	34.6878321680879	-29.6265310583339	33.4882629642255	36.095892264299	-28.5820811034511	32.8701937698509	37.6344948248435	-27.794168962225	32.8969919080106	39.1035931290529	-26.5724645055184	33.2186881650617	39.6510488916028	-24.8899823181648	34.1886812521979	39.0847646378203	-23.5681690054848	34.552709465214	39.3951601588971	-21.9331296376851	34.4438976703981	40.4685371681955	-20.6364829871147	34.3084982657554	41.4009931663312	-19.1868178391756	34.3319943572778	41.6330758474886	-17.4296001734835	34.3434376717305	42.4547845968961	-15.7907255263338	34.1381635111964	43.7936491231905	-14.4631883250287	33.4664192344399	45.3045027063599	-13.4185569898287	33.0578620696395	46.4434328734609	-11.9235267838104	33.2845102135301	46.6247389961393	-10.1006497719566	32.7181605828179	47.5762867826804	-8.61798508027011	31.9735144983539	48.4762072305336	-7.22959402926323	31.3830171939133	49.0036355094384	-5.56892400519722	30.5406403325395	49.6882446716361	-4.04121833075808	29.3818295596513	50.9138189730605	-3.15979076447832	28.12414994827	52.0720367622389	-2.39960719163264	26.7043638880481	52.355682148981	-1.26025561277748	26.0603470052047	52.2217735457885	0.458772288212033	26.3937127515515	52.5974221741431	2.1563878534367	27.0478252195453	52.6997283303331	3.80080121309804	26.3620458220437	52.4612244091916	5.3379030821128	24.880615740616	53.1726153332548	5.59141954461764	23.7517398967629	54.350917696477	5.16620008692433	22.5927631857755	55.6666165798542	4.72835336316386	21.2549367222203	56.9513791581919	4.22911852689073	19.5305217854376	57.1787130771141	4.97285809235706	19.3596586169821	56.7230549927288	6.7499887292072	19.8915871736549	56.2532558382509	8.33450472137861	20.5553156710143	55.1498043380648	9.57860002387638	19.304830383786	55.3351637824784	10.8528979521716	17.7937484064126	56.3649996375255	10.9392527372345	15.9454743665818	56.7412974063385	10.9563514008803	14.7655333802593	56.8470234699553	12.3200409417167	13.2184479613088	56.4845951882459	13.2567364996128	11.6103688616391	56.3445178154115	14.1629926637122	9.85459636751574	56.8612416065957	14.3473791619634	8.1022593316354	56.8679547603933	14.666900907083	6.26969084302181	56.9003184949481	14.7062477006705	4.52045937692613	57.3273187308443	14.1522555448716	2.65847898019731	57.2661097391378	13.9787560272946	0.911792662834117	56.7429679081509	14.2330719550322	-0.54341210013395	56.1250024948803	14.7566375463328	-2.06533433473109	55.7944677903058	15.1784901615812	-2.84658247116367	56.5379044420482	13.8511976464838	-3.12606796377544	57.58780052119	12.4544620317683	-4.12378456806233	58.2539927649077	11.2188773296022	-5.83083520051327	57.9911155908341	10.7153787025075	-7.46816030210189	57.5060162099538	11.0890285702478	-9.17968941999822	57.2502531679304	11.0828302296378	-11.0250880356007	56.9435708339623	10.9499764113776	-12.540107930629	57.1242783819761	9.90416667580443	-13.0990921060767	57.312290749128	8.14036833432975	-13.8463887769254	57.679759456747	6.44283347815914	-15.1402435491811	58.1734716558715	5.11096866813076	-16.7126000348605	58.1319183879246	4.06884454029538	-18.2566122399483	57.7953849214158	3.06496320540438	-19.918296111203	57.6469566384876	2.24925423750639	-21.430571591796	57.5542050442912	1.1333192934101	-22.9456285987582	56.6050759261269	1.24359212196661	-24.1293364653469	55.5624219664799	1.94786597620732	-25.36809672061	54.4549962879802	2.53150513151426	-26.6544706914877	53.3171413619769	2.27964312191416	-27.0964343521147	53.3022785348362	0.609058960847948	-27.0563466465414	53.7375043372166	-1.10417392618192	-27.6709971349266	53.3671557347695	-2.77707470415875	-28.259531592704	53.0623366632786	-4.44496734916728	-29.1600925918485	52.1839371082654	-5.71130016891955	-30.1713796353627	50.8288649507892	-6.46222701597435	-30.6645704805714	50.1638165454243	-8.16483668893388	-30.7214037530749	49.7919669405256	-10.0040850342486	-30.9737201639293	49.0841443510547	-11.7630352548518	-31.0059827818853	48.9087873011844	-13.6121428168975	-31.4833706248473	47.5878360295847	-14.933261248379	-31.5594148403894	46.3631750566446	-16.4161715903133	-32.1261436145961	45.1460017748412	-17.6531374514221	-32.1538447423967	44.5108408804221	-19.3547765728499	-32.0060433622443	43.2303991305447	-20.625675087504	-32.1976442116014	41.5920510863403	-21.2325163576006	-32.6784339963312	40.6511441654618	-22.4427128279125	-32.4274576483998	40.4523072711908	-24.0742284419059	-31.1802856113818	41.1503727185467	-24.9969504689241	-30.6217442943085	40.3316984106922	-26.5712141176218	-31.0373453042146	39.0333271184395	-27.7900070303986	-30.8007289595829	37.879191930299	-29.2591139715778	-31.2266716906266	36.1708021110232	-29.9141095117966	-31.588179995587	35.1595929754993	-31.4449256081055	-31.4808919725008	34.4243638622627	-33.0989143502878	-31.2870364442212	33.2124731685486	-34.3517023707142	-31.2721827600737	32.0489474164886	-35.5870074029522	-30.6948835999531	31.1091617803339	-36.9537367434929
-2.64539337469011	-53.4246292993349	-42.9365993866259	-2.92398127509251	-54.1658064634236	-41.2379777706059	-2.40691351448453	-54.8463958246659	-39.534672796335	-1.91056723919198	-55.4819555884372	-37.8329680243647	-1.76188138431441	-56.2227106014414	-36.1069193524043	-1.68547637411161	-57.0952212393212	-34.4313314438737	-1.61553118819312	-58.0514488105488	-32.8076189901948	-1.58399534238794	-59.0428969000743	-31.2065104646614	-1.66092515649863	-60.0385641665559	-29.6115433913846	-2.26868500128926	-60.8782556466807	-28.0494318177253	-3.00077743106376	-61.5734370395608	-26.4592212679904	-3.36778744379767	-62.2755378047947	-24.7392296738366	-3.22662646902165	-62.8402382058479	-22.9366038351725	-2.865887761942	-63.1315408368188	-21.1006083974607	-2.6473805082994	-63.2400554642082	-19.2197800898311	-2.57033862389627	-63.2734271129776	-17.3105824853263	-2.60948149883027	-63.2832003505556	-15.3807558689013	-2.88790071512142	-63.379166487885	-13.4678947120766	-2.80796636386753	-63.6556672957703	-11.5550212209655	-2.90171741637837	-63.2670485918986	-9.67621336212613	-3.04949991086682	-63.0555518759253	-7.76272969198348	-2.59672077042517	-62.8157823015353	-5.89591314813017	-2.33557876673849	-62.6603393509621	-4.00807400081824	-1.95387997027978	-61.9316198528717	-2.27666806316921	-1.69937855991806	-61.6941807230918	-0.401876170643578	-2.47150185815596	-61.4216946654151	1.29533977462569	-2.75289520360012	-60.851067098911	3.07516055472429	-2.88462976293379	-59.9901862882654	4.76110988711097	-3.36788186874672	-59.1004851908782	6.35626794800729	-3.90241064588976	-58.2587383499442	7.97770436644332	-4.60122732365507	-57.4741325928855	9.56008251016403	-5.7688877951931	-56.7577962944737	10.8716442049129	-7.53715780125326	-56.5954996941826	11.6143963656156	-8.0837482061574	-55.553754194029	13.1736283103511	-8.8246788171534	-54.5986943192114	14.7260156257355	-9.8686970144619	-53.7838005412263	16.1866049393765	-10.4652881868424	-52.6163537152772	17.6598092958889	-11.1509005871328	-51.5654865050614	19.1979746530051	-12.1800250344687	-50.5362942155865	20.5635078449544	-13.2143395868316	-49.2206093798601	21.6840267227273	-13.8673622805311	-47.9471579635747	23.1304005554514	-14.24078541187	-46.6458009169441	24.6433697712033	-15.1801950415393	-45.1622864401123	25.690129252362	-16.3868461239235	-43.9603291009405	26.7919436313464	-17.4374925634336	-42.60963110787	27.8843040250363	-18.2246050807462	-41.0547084810293	28.8203587655359	-19.5118403769897	-39.7612997142817	29.4591991236275	-20.9200457300265	-38.6070534362457	29.9190354254134	-22.3483259581048	-37.5025000955589	30.3258524414039	-23.7891221890727	-36.4956769083745	30.6158172657082	-25.1890424785323	-35.5329950383921	30.7851974598185	-26.8154547714096	-35.1271510920213	30.4182934779618	-28.440133457103	-35.0363875083367	29.7172961472263	-30.0639442526186	-34.9829292061408	28.8959961230034	-31.6306350810155	-35.0275778210501	27.9660995147919	-33.070137679037	-35.3309104606877	26.8470510016145	-34.4031884683154	-35.9413034571143	25.6801950458725	-35.8853938423216	-36.376861857638	24.6440535827088	-37.1152206422117	-36.5151323743084	23.2557493457774	-38.4112035144533	-36.518196159994	21.9028593622346	-39.7000746556469	-36.5203645981476	20.5401426724482	-40.8983044930235	-36.4890282589653	19.0701591683473	-42.2494154368832	-36.333451447792	17.7305689268048	-43.5731601943748	-36.1833851351307	16.3667387318327	-44.6847483285551	-35.7283051664297	14.9021098283684	-45.8482337043729	-35.2354138072859	13.542121530718	-46.6996306399238	-35.1837393300887	11.8937827946104	-47.5244597265803	-35.2897212545125	10.2398685988664	-48.2035213162374	-35.1712327797028	8.49632105594041	-48.8667143580713	-35.0130740674378	6.74057154417764	-49.5238831187738	-34.8403525913799	4.99047046637073	-50.1842397610886	-34.6497843232668	3.22879484520803	-50.6310968560866	-34.5071392489318	1.38641931833625	-50.7993025150064	-34.4539280915196	-0.518380634654833	-51.2111451669016	-34.0941531935853	-2.35616015776043	-51.4839729283654	-33.7368167862693	-4.22395310430033	-51.5210481854234	-33.5189466758976	-6.13900186588184	-51.7741418287533	-32.8919831701587	-7.93721439944788	-51.6422011563442	-32.3281403218077	-9.76523820838606	-51.5503094685666	-31.8029125338634	-11.6112819753819	-51.2494136512354	-31.5739466056459	-13.4941117145632	-50.9400685784473	-31.6464078941469	-15.4002630312192	-50.6969101066668	-31.434090286305	-17.3122960950309	-50.3966416875997	-31.2859595524982	-19.2108964491266	-49.9517017378682	-31.4662999696255	-21.065568059093	-49.3493454841788	-31.6572939086593	-22.860845596173	-48.5760355670106	-31.8110194302876	-24.5776153896201	-47.793670513743	-31.8092218606367	-26.3036150901442	-47.3587434495033	-31.1222641528539	-27.9903906234552	-46.6840496841483	-30.5407219447394	-29.6216203694407	-45.7837659405301	-30.3089635994034	-31.2072522433864	-44.7480539087845	-30.2630842928395	-32.7163177897894	-43.5460168430839	-30.5455870769194	-34.0860767515423	-42.4050174705637	-31.0548099186831	-35.4984827564384	-41.3467474201276	-31.9969787721297	-36.763861599473	-40.327976492517	-32.9985373741937	-38.0560819530965	-39.3130284711802	-33.6888319094313	-39.5564651132811	-38.3390211665307	-33.9321741647366	-41.2109195891117	-37.5827814329639	-33.6445979369747	-42.9249721861575	-37.9064569371207	-34.3841460846716	-44.6356724147578	-0.97950075623718	-53.1290630675634	-42.8739176276423	-1.04417607333621	-53.7766187069189	-41.1676968423345	-0.987868560121651	-54.6825464030688	-39.5359025975624	-0.768743215763957	-55.6458093283886	-37.9258970832783	-0.493109587764035	-56.3713790659475	-36.1883435298314	-0.276951880834726	-57.097762137934	-34.4343915357788	-0.196877222161459	-57.9239363061829	-32.7156947825191	-0.362407725591694	-58.8766256494363	-31.0770021824346	-0.739407919881623	-59.9268121091023	-29.526444765741	-1.38167394985177	-60.8835867584641	-28.0150908635527	-2.51396034257029	-61.6021749946745	-26.6581660319256	-2.27667386844355	-62.1118085009804	-24.8766944407247	-2.04184567667331	-62.4754899881445	-23.0363778859412	-2.04992704751519	-62.8495511719099	-21.1710820046791	-1.7943527587437	-63.1804701298108	-19.3060374411482	-1.63245185724847	-63.4007910597064	-17.4140046993823	-1.88989253196137	-63.4921562594817	-15.5148291380593	-2.04809033187299	-63.455356358002	-13.6011640378258	-2.09734731704691	-63.3577531355375	-11.6654021792957	-2.02575687727765	-63.2461533231579	-9.7308926020341	-1.74182187755955	-63.1081342355438	-7.8087943421284	-1.48981953421546	-62.9457064501093	-5.89154011912917	-1.79710735766375	-62.6751324132973	-4.00844104521831	-0.947044400093246	-62.1636991812788	-2.35891289352619	-0.713175567087733	-61.7588148599272	-0.463980872823814	-1.75903079534045	-61.4746513910965	1.14125453556915	-1.57965804769768	-60.9000377321494	2.9709156651416	-1.7880897177914	-60.035683469036	4.6738263100407	-1.88998083574923	-59.1110183256634	6.35365055374058	-1.75397582313408	-58.224673108545	8.02483620164419	-1.69088932748699	-57.3228072629294	9.67676384058429	-1.28632730987587	-56.4146301683583	11.2726834089209	-0.710973406023054	-55.5129055097034	12.8444475586439	0.420114981141463	-54.7339828036807	14.1643751417358	0.301532975343025	-53.7409198096837	15.8212453513133	0.293484039406037	-52.6443773903932	17.4513914956659	0.616779915862848	-51.4817475187143	19.0015196716377	0.762394124900904	-50.2313236335832	20.5081218163003	1.00842731577395	-48.9604644877276	21.9929301213182	1.82272655515066	-47.8549839059779	23.417098782536	2.79979652670963	-46.7200104225003	24.7359169315215	3.60618729151857	-45.3790929866163	25.9910508885523	4.49551139661193	-43.9825805167422	27.1193686329195	5.6890390764463	-42.6503091639894	28.0585061292326	7.03201736723447	-41.3907934983423	28.9336110952324	8.4333197363478	-40.1670860833006	29.7970889314696	9.92524641835491	-38.9514910516888	30.5259453856893	11.3265706346046	-37.6851848631429	31.2016195462258	12.4600891026683	-36.253491731312	31.9070968016155	13.7377402127124	-34.9902461131671	32.3760579397257	15.4446905828691	-34.309854491867	32.5614731266954	16.7033673058476	-33.164837642712	32.7582564308092	18.3127365439869	-32.6880349630884	32.4300758740117	19.9567639953173	-32.5495373941222	31.9554625268457	21.5693308676361	-32.534547816816	31.2934088963903	23.1105784942836	-32.3866881741709	30.4576765626942	24.4323623139012	-32.8959411556224	29.345355716732	25.6886405155386	-33.4564825854116	28.1653191773708	27.1620236625029	-33.3501799527665	27.1110158713346	28.5256356965729	-33.5116037636599	25.9266076693493	29.69340342511	-33.8634650506177	24.5297002459037	31.1205637909976	-33.6830736359106	23.381205009857	32.2514631526509	-33.9801712354995	21.9104394979223	33.5294164468558	-33.6010664811492	20.5714267937257	34.662622198717	-33.5620628632755	19.0515512724245	35.707087974994	-33.6881329715416	17.4554450822295	36.7809604904638	-33.7906164646742	15.8866554653746	37.9560766624527	-33.2074678887765	14.4908639202032	38.5343112847108	-33.4744898525532	12.6947774439903	39.6408700986035	-32.8419413849078	11.2702202375684	40.1638179251044	-33.0437814245183	9.44373878524616	40.7760564511733	-33.1175104882167	7.64623007636492	41.6877096261132	-32.3442418091488	6.16413940997157	42.1224332884383	-32.2762109049389	4.30970118017679	42.5018379685839	-32.1327126713128	2.43377938785568	42.7559307480342	-31.7948188945187	0.559680039424119	42.8807943617047	-31.8475781352158	-1.37322229540442	43.2151230395485	-31.4238378067993	-3.22525650185904	43.4868876143295	-30.646150848797	-4.97732726293018	43.614809239641	-29.9689247461778	-6.78063832370486	43.9417230940393	-28.8536298228335	-8.30317777347253	43.8834337005821	-28.8815141657081	-10.1988885942426	43.4240096975119	-28.7970217101771	-12.0411871385084	43.3318293234886	-28.6414126132785	-13.9408891662711	42.9702120154123	-28.9626742181433	-15.7861421316559	42.4870896140069	-29.4481074319983	-17.5862588084058	41.8640884653432	-30.2327728920765	-19.2156050309928	41.3480543789949	-30.5401919958167	-21.020923844559	41.0299478432903	-29.6552927516164	-22.6702253980788	40.848123336879	-28.6607185037037	-24.2548106840963	40.4988443334764	-28.2972206219896	-26.0256171046919	39.7185216696642	-28.0290755899303	-27.6170361619957	38.7084639979844	-28.5474922077073	-28.9852683844667	37.7201552279434	-29.4935267313115	-30.2352567317814	36.7889922744514	-30.5528701295328	-31.537725018011	35.9549188860752	-31.489964404233	-32.9876350570092	35.3151503320827	-32.0169808261498	-34.6890138233334	35.1676082644554	-32.3839571347078	-36.5642473253237	35.420408663628	-32.9908166901185	-38.4806314556285	35.8639444852877	-34.6758324092135	-39.6191269978513	0.781447404109677	-21.2962275643894	43.7307583050656	-0.0160098999113855	-19.7696139131642	44.3862998423139	-0.756118969158662	-18.2869685900882	45.038465625109	0.459214655399973	-17.3991661345857	46.0270797143973	0.992276771751597	-15.9839528373654	46.9715373805278	-0.480381210572444	-15.0415008461216	47.3776307173057	-1.69552548232968	-13.9343383288811	47.879056917531	-0.394170289645695	-12.9246020409219	48.4423514605275	0.423768355705539	-11.5834928097905	49.1139766980085	-0.44286428521869	-10.1163358824676	49.5221063792705	0.841982439474633	-9.11656078592533	50.1985323265165	0.973763734699762	-7.5048561022038	50.6661406652067	1.44680062661004	-5.85574153594688	51.1009967420389	1.98468980394782	-4.27236789763906	51.6149827060421	2.00696000422558	-2.61476201192386	51.958889476759	1.6182190090445	-0.830933106656773	51.9235978539542	0.531656078569448	0.52908656109583	52.0271038737134	1.43316653374425	1.77901905696575	52.8233138697558	0.441759108537651	3.2172198589849	52.906100392855	1.76574059638781	4.360018966747	53.2609462185994	0.924112730922995	5.81035192479287	53.3866031157283	0.0790741174248943	7.52582635970719	53.3728568240472	0.665610910845198	9.18068328502728	53.5553839352272	0.966193310279453	10.9647116120292	53.7060402611316	0.628535701353405	12.8052128043999	53.745697150079	0.85644745785282	14.5600277628603	53.7911172892151	0.943973883306324	16.3740683810011	53.6393737601012	0.635414840967616	18.2036636100747	53.8497559060855	1.36688285639281	19.8291025492379	53.5042756411807	1.74850952133889	21.6288101900105	53.2094932443034	2.68589498281616	23.181826853528	53.39521953133	2.93776361272264	24.8858085528445	52.7439868809289	3.0157254267552	26.6181252793439	52.3271475948426	2.33538362677657	28.1775207515625	51.6735867054151	2.61396316631743	29.8411281396463	50.844726449609	3.21567032737484	31.1961746315062	49.9391969736284	3.47321093905306	32.6488189773257	48.9997861460344	3.24846736330826	34.1976746642883	48.4192005119976	2.88754274542842	35.6904349072621	47.7885656930499	2.78263028287815	37.1025408466715	46.6812184093931	3.84672443693578	38.4521667547302	46.2725330362844	3.24446041620967	39.1616894836998	44.7826026644755	3.14526154001845	40.4145939473522	43.5459326707948	3.28148273427572	41.9419542721847	42.7513477693024	3.74015818118442	43.4264570326049	41.8885336760178	3.94402553893912	44.9366173025708	40.9265095482273	3.35583091402785	46.1005132715106	39.6602265692667	3.31271444826953	47.2050905434249	38.1115671869603	3.65156103406214	48.001024840976	36.5148626186549	4.19772466329565	49.3642891647639	35.2561950623901	3.77917725000531	50.7016601576556	33.8923841768855	3.54898508365085	51.4563614419651	32.1538493407356	4.29363882626582	52.4141652523854	30.7366162913204	4.76382649412315	53.3821680427843	29.2191022401128	5.16434944837186	53.7306475407176	27.4967536501889	5.27512793912314	54.1882215000716	25.8181664712111	6.0708863771001	55.0106485894067	24.651685950272	7.52229562294952	55.1746651085846	23.9386161366196	8.46958703216335	56.0993118936036	22.8187039736456	9.69286553488015	57.1890025796676	22.6100307805618	11.4279353184443	57.3323298873158	23.224179552478	13.1917812447546	57.5333011069424	22.6883283113652	14.2712832662701	58.2553510323778	21.5307519664212	15.9895242950968	58.9685722554368	21.1852640304703	17.4066817004573	59.0232740606309	20.1393929627634	17.9086657468738	59.5355017601555	18.5716297114481	19.352590731026	59.7183316148512	17.3449557153333	19.8992369540979	60.246085047545	15.7586540479097	21.2271176818468	60.4696015024092	14.4560421304294	23.0541648479519	60.1908361123233	13.9849496682761	24.5742609931253	59.9804929014514	13.0258476357678	26.1337086024926	59.5182854698726	12.4500510578281	27.6935442493281	59.4364630157514	11.7386447822484	28.3936071182321	60.202706913414	10.3848316125677	28.6148763219862	60.4115666623692	8.67675523219545	30.2716418407552	59.8346013639522	8.43676869232769	31.6415868636812	59.3164829138449	7.52512501866188	32.2797623584743	59.2921515877819	5.98250211491141	33.4932303519715	59.1195024416873	4.72783041748823	34.5441076641583	59.0654535423787	3.22527804051547	35.3759651475339	58.88101025635	1.60819589740184	36.2655132550649	58.5620405988963	0.0462034749758813	37.4026782008645	57.9261022760414	-1.42271646356965	38.4102501764679	57.0911471290532	-2.81646376842829	39.0208484119267	56.7893091887545	-4.62548252944442	39.8322166821938	56.4123286974366	-6.25673399882895	41.1058563867533	55.2655008099583	-7.12301481980115	42.3433384934238	54.0224634514459	-7.72059831113744	43.2962470713184	52.9806775932448	-8.85894971614033	43.9254286348627	52.0630319188198	-10.3868701418105	44.1943275722127	51.4085197866258	-12.0920084773527	44.5240346144689	50.6656861454184	-13.6431999072981	44.8995185368542	49.4581945380369	-14.8824423027236	45.7660733554096	47.9574744658591	-15.42260587687	45.8730271475617	47.4694025946125	-17.3022684331806	45.3921198297596	46.9561894109419	-19.2341533347397	44.9908469493248	45.7212260114589	-20.6307034169236	44.7529423846857	44.8101931595681	-22.2574812129379	44.8529092286464	44.2238796241163	-23.9409571873998	45.1125290162617	43.3215197198396	-25.3287350815331	45.6564802997742	41.9166099506845	-26.284071098734	46.4626581554873	40.3192807522895	-26.7500872885148	47.3439924748809	38.6715978472956	-27.1666641957182	48.1665543003282	36.9313069045101	-27.6119053952543	49.0244507091613	35.1883721149593	-27.96372217723	49.9011366009866	33.4426238422339	-28.1590992996729	50.6933161776395	31.6045018632643	-28.1682807301479	51.4804461902576	29.6986566246726	-28.1042753356504	52.2152074272947	27.7847770128584	-28.1024123583493	52.6123200716335	25.9071426642175	-28.2618604027355	52.6164629091667	24.0614321473644	-28.661666725357	52.358428031386	22.5297693551776	-29.3918329651254	52.2307118072429	21.1400907564881	-30.2579565045184	52.3991510514064	19.6694388778283	-30.7160418334877	52.3085641101543	18.1326883228519	-30.9167455373739	51.7100837365497	16.7716560841955	-31.4257853662166	51.252147717621	15.282803022206	-31.7762270766139	51.5068972891983	13.612564682864	-31.2029734726552	52.0222882609542	12.165045530383	-30.1694513472186	52.5952805525808	10.8665446743379	-28.9534418456441	53.3484395538519	9.89612497543623	-27.5171358722152	53.6705682287331	8.50240163751668	-26.3297957536975	53.9333929322308	6.9704811428402	-25.2889890898348	54.4543662834555	5.63044753145589	-24.1357247694443	54.3888969743029	3.84788733603113	-23.5960330061567	53.7602629483426	2.01385411996569	-23.6149460550364	53.6012968739386	0.160631667463583	-22.9324493610505	53.6956103379298	-1.51897480553825	-22.1364787973073	53.0789202004599	-3.23099168456804	-21.9429474494759	52.1648026334869	-4.900743333075	-21.7833967703419	51.2948039611344	-6.59731763273653	-21.5679339655933	50.7844378374224	-8.36671862851794	-21.5106412912503	50.5608139069261	-10.1321698115826	-21.8442493457979	50.1098862344871	-11.7974696160537	-22.6271420042391	49.1293908262525	-13.1833935434185	-23.6957700629308	48.2054831057068	-14.5209533984496	-24.7739573324495	47.7294701707456	-16.1540363377121	-25.6596563816035	47.020530055947	-17.5470004228528	-26.7111171274214	45.8490955736402	-17.984114268934	-28.1934020152681	44.6430660457491	-18.7844260489264	-29.4796349337915	43.6188685633903	-20.6096930867465	-29.7191464174923	42.5705103730067	-22.0972133119697	-29.2434036473431	41.5709926623681	-23.2566746015618	-28.8658958083068	40.829301802067	-24.268633156753	-29.0256079758261	40.5619799203386	-25.1901209143141	-29.0275154162432	40.5782575363929	-26.0460889672994	-28.4854255492479	40.8130179034028	-26.7163774500473	-27.3773384958472	41.0111063048963	-27.2723704333807	-25.9166056271423	40.9542594071078	-28.2775452583538	-24.4530854061777	41.3223666092753	-29.1373820690658	-22.7934113522716	41.956426475617	-29.3898461454123	-21.0434304019011	42.2829945951572	-29.4733983610044	-19.1183754383216	42.6903793162399	-29.1590261732765	-17.1602348197632	43.3450101986478	-28.5472571364022	-15.3428862112828	43.6604991002769	-28.3527271378817	-13.3694873777245	43.7836852202812	-28.4941146217652	-11.4219873974322	44.2080979246794	-28.3420551590201	-9.52989453980294	44.4331424328144	-28.4993580172661	-7.65858668210064	44.1634489196278	-29.4697521153942	-6.00525375886601	43.8041816192225	-30.3973092205096	-4.34573362372963	43.5469524654658	-30.8101495559788	-2.47452104782169	43.3076297511292	-31.160508166963	-0.605113974996422	43.0919350470647	-31.5512773726226	1.21381362811234	42.8453430315522	-31.7928626083532	3.02612554606116	42.483037328618	-31.795323321502	4.83173467207383	41.9895040417422	-31.7860837067863	6.6128798502468	41.3922403485	-32.0871429910835	8.30833915024753	40.703551874478	-32.4539107733296	9.92775480851472	39.9758774769725	-32.5188188507505	11.5083883090839	39.2586361142716	-32.4623234451432	13.1232116637618	38.4738086029354	-32.6098277785717	14.6768750155708	37.4591149517498	-32.8797013932962	16.0544011226176	36.3436662724943	-32.9906681311162	17.4148661768919	35.3181416836567	-33.0301626559901	18.793545598995	34.265412932563	-33.2294919610764	20.1230192345614	33.2276470251423	-33.4824125952133	21.4243472606746	31.9824968422425	-33.6750501080779	22.5918888014492	30.7941113344838	-33.5194630469993	23.8302291609269	29.6257542666254	-33.3743494709551	25.0734790215804	28.3507690397278	-33.0724226897688	26.1601135171086	27.0434397709643	-32.7542627090159	27.1895583361787	25.7218140012335	-32.6266262785426	28.3155359310328	24.5303011488188	-32.3366964879418	29.5295794296875	23.2852225938418	-31.745613758093	30.6269847772116	21.694270870407	-31.5806780194802	31.4535164768223	20.2451205023085	-31.0155447837668	32.323080037	19.0090797603059	-30.399254750662	33.3721892881438	17.7163925693992	-29.8547507332795	34.4901809087403	16.4589980852438	-29.0925176148037	35.5330551449639	15.117216710703	-28.4991666079595	36.5430416930186	13.6769911089234	-27.9299321423016	37.5059826497996	12.1110126311937	-27.3319265714036	38.2643565680889	10.5982743441984	-26.6289348723536	38.9889962662763	9.11798871599794	-25.9942260943875	39.8500316123156	7.45405954092123	-25.5340652220503	40.4449774671637	5.81100353251413	-25.0166894277712	40.9751682887367	4.179957999727	-24.4250711049006	41.4449744033599	2.85060374953652	-23.4566845750436	42.0490870761679	1.73160003788241	-22.3471608959113	42.7140879531672	0.781447404109677	-21.2962275643894	43.7307583050656	-4.01678641295979	-19.3623882514403	44.9214467344015	-3.03906094203887	-17.9879744667454	45.7378768015368	-2.08737847334577	-16.669302846814	46.5919728961536	-2.96112578552315	-15.3450056366182	47.4589932174826	-3.90875874011897	-13.898184961724	47.9906292048049	-2.39204058833764	-12.9085888486326	48.4302051385939	-1.80380571498273	-11.3284663448102	49.0707287060488	-1.75203830457894	-9.71713470974365	49.7082349585195	-1.32427747621872	-8.12338001267008	50.367303845087	-0.633586595293533	-6.60010364952509	50.9255052524389	-0.902011189397406	-4.96326174762382	51.4753351000557	-0.486703658297105	-3.19939094487953	51.8764010084373	-0.549227815223688	-1.40972395773629	52.286278227617	-1.7184234107635	-0.108030139512857	52.7394116894404	-1.45839522713603	1.74249480506673	52.8159554553856	-0.523470570727172	3.27979135931409	52.7949689064261	-0.527491494478437	5.06148136241371	52.7640136073848	-0.816019103431119	6.88934106209174	52.9564108663643	-0.774419323082958	8.53959918359132	53.4203558236743	-0.834455643302131	10.3020629068463	53.6133262032855	-1.13856309813458	12.0641048969536	53.9273641553136	-0.886996962518618	13.8629041062876	53.7495614885386	-0.66587669974213	15.6320824218229	53.8651894601931	-1.52566771645239	17.1411138479608	53.8397620570369	-1.2021423301296	18.8613543311713	53.3324937228016	-0.628370195193015	20.5416705545068	53.093848191749	-0.0795494801943922	22.2183864574463	53.180607743413	0.593993082195919	23.8511955494809	53.2035254050199	1.27868707459114	25.4437847300774	52.5377374402684	1.46767430196543	27.1228515406075	51.8533642233285	1.53330969245275	28.812248380077	51.4050287229099	1.82583807861617	30.5630952400283	51.005946339221	1.64161148809169	31.9873939925987	49.8202091235822	1.75308167637674	33.5324393431248	48.9127674191658	1.8580156464363	35.2410020653515	48.2111565134596	1.52062868481477	36.772809962682	47.4260484064334	1.6935398954667	38.3066181875577	46.6459650555046	1.73628096473007	39.7441949889375	45.6649620876819	1.89414440890557	40.9526767215075	44.40631878853	1.83367867753039	41.9172736454967	42.9813104689188	1.91601158449667	43.4284910337469	42.1052066620499	1.705141738198	44.7543949977017	40.961087787065	1.25225091857252	45.8588865009069	39.7211702475139	1.6572276642115	46.916598108822	38.4147785810022	1.98673471838033	47.6981235660479	36.8353629249591	2.48526141248972	48.6960231960621	35.4382685295401	2.05312391774041	49.7026384237255	34.0349646476734	2.04578709815797	50.9341030974796	32.671437591287	1.57862734434172	51.8993026186271	31.1428386209752	1.67017754733623	52.6867670119518	29.4477268886577	1.0511725151671	53.4114826495463	27.8233143238228	-0.00116689047906338	53.9691378343175	26.3583234863664	-0.723712345757214	54.5872921915043	24.726252926733	-2.14928336243757	54.962498648727	23.6351113967176	-3.94171507618109	54.6418381567071	23.4703408690515	-5.01600496381712	54.6081009401106	21.9975344594271	-6.43627081975516	54.62328776608	20.785984130173	-8.18971867287607	54.6005788067903	21.0355403292555	-10.0642606843181	54.3340142906458	21.1928836327742	-11.8710626198563	53.6243020687186	20.98203388606	-13.5532648663492	52.761281605403	20.2680198795539	-15.0659615914011	52.5768973035529	19.0317368565074	-15.2349581790762	52.9804122664203	17.2674189217325	-15.2274667025527	53.4915837035314	15.4462491662761	-16.7337744508618	53.0532958224184	14.6260706788269	-18.4464497996946	52.4090536732578	14.6724704050643	-19.8076278263835	51.5343781323686	13.8597075538625	-20.2943702006144	51.7780485809613	12.1670920771262	-21.4750450063628	51.2811331994288	10.9381113890529	-21.9478923591276	50.9217446153159	9.28288244765132	-21.3167175844504	51.1729861069015	7.57739975176822	-22.2588664065491	50.4612516535033	6.275713589555	-23.5544564821931	50.203837071863	5.11319891547368	-24.5632184772378	49.9359243257499	3.68511862930726	-25.1601129112341	48.9341428563064	2.37107973994168	-25.9338691302061	48.2941358770186	0.947966384717265	-26.8869444599763	48.6957598347954	-0.47978687117216	-27.3588682854792	48.3866509336155	-2.1903327540445	-28.0498349685542	47.8354767990095	-3.763668807444	-28.9395941503742	47.3144246652798	-5.2321508288691	-29.6272380093869	47.0887121025795	-6.92970073445314	-29.8709149474699	46.6856964353732	-8.72257650826869	-30.8248629266656	45.8021368921552	-10.0571731346987	-31.7292363482672	44.8879937549598	-11.4353600391487	-32.1743998516985	44.0911988684426	-13.0547508652359	-32.7513106697672	42.9512595438138	-14.4483739688057	-33.1499063849668	41.960147037186	-15.981487775038	-33.3076272754209	41.2740622769687	-17.6798586761869	-33.4569424288646	40.6328598910758	-19.3984935868893	-33.7017140757423	39.7581225188791	-21.0602209956756	-33.7657907652871	38.7534169453143	-22.6680224091964	-34.0932994961235	37.7254804424938	-24.1474628738127	-35.2964430704294	36.600837228631	-24.8717017388303	-36.6524529404478	35.5969019529646	-25.5961522289022	-38.0785671185219	34.5140491644458	-25.2551649081015	-39.1522258673205	34.0044516196787	-23.8122992971135	-40.0116365004037	33.6060780701273	-22.2462909763101	-40.624979979109	32.5176251498116	-23.6619575089259	-39.8860512738151	32.7602687995322	-25.3835474514468	-39.6230647707685	32.2334771605432	-27.0884419435209	-40.2577250472027	31.0323563438057	-28.1293748086913	-41.3322047967449	29.6998729648321	-28.5880157891224	-42.3718251246103	28.1547331473962	-28.5487959352575	-43.3368114448017	26.5692637591573	-28.170453404092	-44.6015225091837	25.1325134420481	-28.4583509090538	-45.7639849779085	23.7383800892697	-29.1015786925977	-46.5365165899341	22.0192840463841	-28.7474766473012	-47.5406481943056	20.4453826663662	-29.1424545223045	-47.9143028912686	19.2977957166444	-30.6812912836752	-47.5665601738715	18.0564358593376	-32.0840483610802	-47.4915140391393	16.6108789726751	-33.1732977545018	-48.002228042122	15.0710289112816	-33.6275646385537	-48.353005278242	13.54020893601	-33.8174043125444	-48.4656638008806	11.9754981160105	-34.0204820020027	-48.7761688703006	10.3082402560621	-33.8740883819442	-49.3392997828853	9.05842227701174	-32.7870650495292	-49.9028887579431	8.11359338189414	-31.4280906378728	-50.4129411099088	6.86381848207959	-30.300160210805	-51.0125894781415	5.44052166634593	-29.3560846698985	-51.6455584228212	3.95261617016023	-28.5473908717796	-52.1592323242754	2.38467951675963	-27.7942983117553	-52.417119313063	0.658082145298236	-27.4382301035468	-52.5608707566791	-1.0618105195825	-27.1637917130862	-52.6354556546879	-2.70166351287535	-26.643367833853	-52.5711290956176	-4.28666243848886	-26.0688609980867	-52.4933075838325	-5.92902069903597	-25.7451918691599	-52.2115966876597	-7.52018094830149	-26.1081742568048	-51.6788571965675	-9.03643265182731	-26.5010400455465	-51.2367493074444	-10.6083505594309	-26.815250442552	-50.8134670465644	-12.121411386745	-27.5132662118851	-50.2016319147616	-13.4456222393803	-28.4866809852089	-49.5610477535774	-14.8785197636516	-29.4938038608584	-49.1733230855369	-16.3075530427194	-30.7342231112354	-48.6899031468025	-17.4865370309177	-32.2060540710699	-47.7924307222406	-18.530918307675	-33.558614455706	-46.9396332543373	-19.9098049524184	-34.556305616802	-46.3878800222227	-21.6326999417022	-34.7914318448531	-45.8353218008628	-23.3600591680092	-34.4343655787315	-45.1151375737418	-25.0189338614733	-34.2460011498753	-44.4275048110521	-26.6574289377593	-34.4870889312025	-44.3682013178743	-28.263601964429	-34.2332332779968	-44.9165880595368	-29.0061190196883	-33.3280748673109	-45.6983549178698	-29.2065526428379	-32.4064154265927	-46.6360935185877	-28.8490254398789	-31.3746103710253	-47.3043451891385	-28.9343782922177	-29.9033361403436	-47.3476059385354	-30.2755098106081	-28.9655609243122	-47.9989620999601	-31.26307204028	-27.6825828216958	-48.9678363928345	-30.7898906988833	-26.3542104373692	-49.4337149969935	-30.7959859889095	-24.6063327769295	-49.906589994622	-30.8812764584654	-22.7154972599964	-50.6355822317652	-30.5991964758985	-20.7387748931437	-50.9027092658908	-30.9370883793775	-18.6411087352604	-51.1306286917041	-30.8596905073748	-16.4618847582436	-51.5636990879853	-30.2886354199358	-14.3716768389227	-51.8706305624428	-30.5182811070162	-12.2839524726042	-52.0115246480232	-31.3562076243802	-10.400450787741	-52.0132234475777	-32.1802725736481	-8.50105172471325	-51.8999709664012	-32.8246481625247	-6.54997100623559	-51.7441934262185	-33.4604290977826	-4.60222332969901	-51.595600027479	-33.7463265376959	-2.56942615274634	-51.2850073387034	-34.0334704914355	-0.577495755536509	-50.7982323221021	-34.2968293108459	1.3654135263859	-50.2902653800611	-34.4205094495463	3.30997489627475	-49.7608198098431	-34.5396979343105	5.2409905445705	-49.099329482666	-34.8744378847521	7.0961562248506	-48.3871644728272	-35.0423554288472	8.9168653591511	-47.7241960425873	-34.6905670621376	10.7133553967416	-46.8470667219072	-34.4948595388869	12.4490616558994	-45.6912731503954	-35.0437871005536	13.8764460127018	-44.5132672481998	-35.7507771489985	15.1553204838458	-43.367497056931	-35.9956801988822	16.5740633645685	-42.0946325593551	-36.1656642712773	17.9263750724088	-40.8192070974379	-36.2846679441542	19.2480270114737	-39.5684469543128	-36.327783769147	20.5951142259848	-38.3379051516001	-36.3388828291083	21.9281576720425	-37.0993687599956	-36.3040805455071	23.2613572605248	-35.8457242158866	-36.0251827415215	24.5360822498088	-34.5984533915312	-35.3930926560459	25.6970943871393	-33.28060353129	-34.891780836472	26.8239228300509	-31.8882460517912	-34.5470505051213	27.9079000553867	-30.46422808022	-34.1811337516466	28.9331955337898	-29.023493652953	-33.8464328110247	29.9268102831136	-27.5133797566914	-33.5246658132279	30.8612086148908	-25.9194929925657	-33.1592568691688	31.6771787265262	-24.5216757698533	-32.5396885810379	32.6649972466522	-23.3454191377142	-31.7975569107913	33.8086410104876	-21.9117149073919	-31.1720990751478	34.7612483491978	-20.3160650341066	-30.6282980204428	35.536245864674	-18.6852771149602	-30.1045908443615	36.209727496614	-17.0631752420676	-29.5190797527656	36.8818125356387	-15.4836565963238	-28.8300291881663	37.5983556655481	-13.9828060173806	-28.0249286033331	38.3736199292554	-12.5662404475267	-27.1339464761025	39.1814366880472	-11.2161644293083	-26.1858699915489	39.9971284514735	-9.9036450455309	-25.1800407301753	40.8086036492113	-8.6079086928111	-24.1071119771601	41.5933396049953	-7.34616784276568	-22.9526424987641	42.3578290985099	-6.15782604234898	-21.7409895141284	43.156315128001	-5.06176721708294	-20.5426977398403	44.0207770953592	-4.01678641295979	-19.3623882514403	44.9214467344015	35.2276792050469	-32.5040508492343	-40.4972739063915	34.038596153571	-31.3296891172889	-38.6513263168728	33.9006404497981	-30.7535082852746	-36.2101177913642	35.2541396593284	-30.6678591229365	-34.1615871632106	36.7430697804685	-29.5149126431632	-32.5114990721439	38.0168746252228	-27.9623119318133	-31.2274650463768	38.8344894416836	-26.8953944601362	-29.9018116651441	39.7894817801129	-25.708832194069	-29.2071949714087	40.8246957862437	-24.3942574569329	-29.9267920830249	41.6923522726307	-22.9991978179703	-30.4359534360217	42.6086462980176	-21.5369510893236	-30.3207479093872	43.555835454886	-20.4020839655921	-29.9049701586635	44.3168681347818	-19.4868896253443	-29.3879372928112	45.487614217251	-18.4154728913279	-29.0452573573024	46.6283457244626	-16.8944782674509	-28.0041590280954	47.718656047347	-15.0885634255099	-26.6237383701945	48.7510963111785	-13.6513293916412	-24.9341726140532	49.7253023069228	-11.6358032574266	-23.698140235627	50.1533917578203	-9.51340331795254	-22.4332149984559	51.1514351563507	-7.4690448148831	-22.0120569367145	52.1336743214851	-5.41516698822004	-22.1930123204566	52.9614110108949	-3.35300959058854	-22.4732050194488	53.1636765141692	-1.24342870995634	-22.8441955947089	53.4383304183788	0.648229871662805	-24.1217610664999	53.5580974902795	3.00233271199198	-24.5607591439886	53.8293514107889	5.34419050096766	-24.656478699524	53.4532953848954	7.26975269518272	-25.8580438738144	52.641609572861	8.89724366981176	-27.4043031635932	51.9922649256775	10.1784031416245	-29.0939685135566	51.485978131967	11.5566066522356	-30.6356631250707	50.948530520909	12.9683901335866	-31.3986911378172	50.2374725439462	14.1666564411768	-31.982732749288	50.3468682507306	15.6206649007119	-31.6765396449959	51.3549031440034	16.8722199826589	-31.2886405846242	51.7989816635069	18.5136581168842	-31.201579094868	52.638336864173	20.8213415551903	-30.495701949698	51.9880114652211	23.8235189459858	-29.0543200951012	51.5476271152551	26.4770379652534	-27.9069960096593	51.3677069931141	29.1499830642384	-28.6533734449519	49.0687390299535	30.523574769926	-29.7859914469175	47.826046281949	32.8498735807411	-30.2735604467133	46.7013462594935	34.7482236951425	-31.230457302937	45.7410043303517	35.4872563346169	-32.266674464077	44.9167515648272	35.8959962980339	-33.3819441261805	44.128438804868	35.8427560897274	-34.9829225866093	42.4984363517819	36.129665832669	-36.7637409146151	41.9835897169879	35.1970610466261	-38.7670402839315	40.8429858347745	34.3494654921031	-40.0050232805481	39.5535288117439	33.5992683574891	-41.5177016232482	38.0546365043567	33.4936487716391	-43.6892078400824	-37.2005046768495	-33.8384987979197	-45.195363019834	-36.0338121950115	-33.2643486290279	-44.8371787814923	-36.4308159495688	-32.5703315141173	-42.8839132389141	-37.7372226532093	-32.4502379318594	-40.0987279283939	-38.8917056878111	-31.6184452750257	-37.9656601596325	-40.5199064590537	-30.3255592891878	-37.1132115508899	-41.7192957787166	-29.1720211155605	-35.8843999410807	-42.9914306024767	-27.80389608655	-35.3126471008924	-43.3452037430334	-26.1789251505102	-35.0260873395706	-44.0271278105887	-24.4933169182343	-35.0993914729611	-45.1173665709358	-22.7419984926739	-35.3730764789684	-45.6594542785146	-21.5900352742959	-35.6696988323438	-46.1210626908463	-20.4760557766452	-35.4185214229295	-46.8195765578977	-19.3399009588977	-34.8988568013703	-47.7673781817912	-18.4479063684567	-33.9229125238935	-48.8527310256298	-17.4410435432365	-32.3828774314063	-49.7108097360143	-15.6433437706599	-30.7371190179167	-49.9833098099168	-13.6216390843005	-28.991013708701	-50.9634146585622	-11.6234363864858	-27.6697530041856	-51.3265584148716	-9.48135496614502	-27.201656133595	-52.0142858186872	-7.62860860173289	-26.6227573897982	-52.0923335929019	-5.45228210082986	-26.6204012195082	-52.3406395099199	-2.8465446031465	-27.2948722815585	-52.1319415887525	-0.357898326043956	-27.9437274218783	-51.7127575159348	2.53275110011677	-28.2080659555023	-50.8499271171818	4.92247690026359	-29.3340023149587	-50.3272809892019	7.37186859427724	-30.8341007972575	-49.1417205094382	9.24288088267321	-32.4766366904641	-48.5035711757621	10.8096280952056	-34.1842213469082	-48.0365310219778	12.4479650102895	-34.6075899598763	-47.9660228962125	13.7221223530868	-34.174487453237	-47.9090094584396	14.4629322219281	-33.7640878828687	-47.6708924694357	14.9211616213218	-33.7135722880916	-47.3909542395101	15.7159864636343	-33.7122891435928	-47.1880613083995	17.0717543684745	-33.2418355041282	-46.9444305648054	17.7312845087853	-32.9097234430479	-46.5191311817759	19.367586538526	-31.4042067961063	-47.1820486661911	20.0727641390712	-29.2096934288795	-46.1392226189955	23.0778147130474	-28.4481694240096	-44.3592678087898	25.7080562599647	-29.2921721786282	-42.4718221671175	28.3615102368436	-30.0755405580607	-40.6018962555333	30.1325301027084	-31.0427170288345	-38.8772786013797	31.2100944014966	-31.6709247096805	-38.1793392815652	31.3977436365162	-33.3000554182578	-37.6862024441718	31.4857850370532	-34.0019643413011	-37.5123625487601	31.6011279297927	-34.452679404666	-37.2542024893027	31.8643860228612	-35.5271577183062	-36.4734938588715	32.0155502816434	-37.7598341174205	-34.8831295446331	32.0534815921618	-40.4538599836782	-33.3250395428492	32.013125326555	-43.3775691008019	37.4459525323712	34.3914109390633	-44.1391261453065	38.7970812938399	34.5111635346073	-42.5348326996263	40.0115571645791	35.0418444082696	-40.8941613329287	40.8094841378224	36.2128857780085	-39.4460621454093	41.7783142538714	37.0559652304492	-37.8322076256013	42.5126768515593	37.6684313332665	-36.0893559944027	42.9450748551064	38.3573695658567	-34.3202688914106	43.2762093847042	39.2381361576715	-32.5572672902709	43.2689839554713	40.5935603692905	-30.9781764793955	43.1432240894142	42.0916392182296	-29.6759285738833	44.1410047024766	42.7996785259802	-28.2063724138239	44.2638519215876	43.8478149527646	-26.6095220622208	44.2197870981426	44.807165587396	-24.9329425874476	44.5086929501516	45.5139892013723	-23.1061762275186	44.81358543972	46.4603462808896	-21.3190681334111	45.5708695706275	47.0918289539939	-19.4385305274822	45.5929867895401	47.8994245965286	-17.4179849267505	44.2854866318638	49.5750372636311	-16.9695112173222	43.6355030379596	50.9996733815237	-15.4796134297695	43.7054337676009	51.3078118656772	-13.4266467637754	43.0021791945276	52.2506484069356	-11.6866602798431	41.7700731011296	53.5296503672567	-10.6281487081821	40.3525406321424	54.6326955027534	-9.5982741047035	39.0751123452904	55.4516625477967	-8.11657942500688	38.2411234768128	56.0863487668661	-6.22062993421916	37.3441553494668	56.5917471819631	-4.37274834206351	35.9071948265648	57.2488256487027	-3.01565928726745	34.6953170864068	57.6891659992065	-1.41896127451755	33.9601244504792	57.6588307441691	0.443600063186559	32.8294001096306	57.8577658928113	2.14805153528907	31.5559178135812	58.4160477524395	3.60973040006509	30.0895432865242	58.8306177108111	4.79251853939136	28.587001961456	59.1313260757981	5.97405462517987	26.7298707309731	59.5216497530629	6.70486515494412	26.5227363294546	59.7116594735039	8.78941896403703	26.4140849395638	59.8796404906586	10.7978828666916	24.697674453048	60.0868730243631	11.7808159826871	23.1194720056446	60.3701357104228	12.8274766190245	21.2748899178676	59.844528340555	12.2318002295708	19.835731730254	59.0773887663191	13.4525809948231	18.0528093985964	59.6346504120838	14.3297123966609	17.528295011483	59.4472308440379	16.3129645772259	16.6592847782853	58.1310286821834	17.5814016261947	16.2294319077334	58.9966023619539	19.4055964021232	14.5608732388538	59.3433665165337	20.4918127481329	12.8702104734736	58.5243821533674	21.1715258752439	11.4188295128414	57.6846929032121	22.0975234510032	9.59806252288497	57.1310270294266	21.5664610726673	8.09528788096969	55.8269982189069	21.1025820485871	7.5090014027007	54.9665311730641	22.8051286130577	5.86824166392123	54.3463594709486	23.1961869552138	4.41920620952166	54.5242014613777	22.0794141789733	2.46673845072346	54.5966141415959	21.4780030506563	0.635920469030667	54.1914514991452	22.4254778892389	-1.04928986782058	54.2046681750551	21.2083162307907	-2.89965165074075	53.9321752411177	20.491552965188	-4.74585530313332	53.7885047438657	19.4928373901456	-6.49008636143791	54.3769699679656	18.6875817290875	-8.08981487810764	55.0493883922764	19.5954373311787	-10.0342295439408	54.6993527580933	20.1426419200866	-11.8508098977263	54.0508668638734	19.550915340798	-13.3984857378063	53.7184577344915	18.2867074966632	-13.8724593076721	53.2869899764426	16.3335733832314	-12.9502581253646	52.6852217874397	14.5637492754305	-14.5926275068866	52.8660499087521	13.3235470606483	-16.5447488124875	53.3288802083639	13.1062226209948	-18.2465476197169	52.8917379294965	12.2001287089351	-19.8548447524032	52.2019629855487	11.2132245573013	-21.0156517103731	51.7885366293868	9.73341980218688	-20.0228597349808	52.0417486625328	8.01116329363126	-19.9262278124268	51.4443000908913	5.99898467187151	-21.784276898964	50.7070451213185	5.31219326452126	-22.8853452545203	49.9789713461128	3.66187202443377	-24.1675811549133	49.1843153476836	2.10359555993282	-25.4672660107427	48.7088784382674	0.369824470367445	-26.3338499403246	48.7686286505172	-1.64699891149322	-27.0531856811881	48.4291244620143	-3.6707446802324	-27.8316681630158	47.7901255703717	-5.6133530971345	-28.5248731227749	47.3307306973663	-7.67676188464902	-29.2258533572492	46.6093740619216	-9.62310464798944	-30.148701474511	45.5438535151782	-11.3337111362495	-31.0259943441635	44.5968890543418	-13.0230826639394	-31.9814090148565	43.6276785400585	-14.7115453910172	-32.8877889516933	42.4833175752176	-16.2878413588527	-33.1841209011203	41.607948590909	-18.1370265123511	-33.0762704540042	41.0355001733918	-20.1333367545078	-33.198622280023	40.3695612664062	-22.0966431544412	-33.5358140530334	39.5394433275967	-23.8988740644021	-33.8994384478531	38.5954704246706	-25.4001896785478	-34.2354808313887	37.4015664532001	-26.7420345525392	-34.5090464698604	36.1265799467741	-28.0246322201677	-34.9812326502846	35.0076642312944	-29.5618776773113	-35.6813856811429	34.42166485869	-31.2469418560971	-36.0632416882061	33.6057859523082	-32.974398530091	-36.0747980547475	33.1858503840743	-34.8360969209531	-35.781127661708	32.6134611013317	-36.6261411125065	-35.0572479297463	32.5487962078685	-38.4233281151072	-34.1449468164218	32.3747261093876	-40.1868563795086	-33.1598861372921	32.2625588071329	-41.9479313660377	-32.1730148090863	32.2131466359818	-43.7626110762347
-0.925060452542485	-56.1315458951763	-35.3548853273868	-0.84224364377166	-56.6713803198352	-33.7762934815047	-0.736271596838932	-57.1005643865712	-32.1326720768209	-0.571847309609457	-57.4094611204626	-30.4760850215342	-0.119017762289561	-57.6128493885924	-28.8564272918049	0.146724169118133	-58.017277130271	-27.2265114610837	-0.0312232117174461	-58.6562670824688	-25.6725417720815	-0.258688050034765	-59.3964787152911	-24.172003563496	-0.462224363798734	-60.1145857769086	-22.6568550358232	-0.63411902256337	-60.6771973519476	-21.0784884732341	-0.781401267880277	-61.0236181029766	-19.4253765179732	-0.940858664960893	-61.2132131062028	-17.7300306095658	-1.11724668385553	-61.3321023627497	-16.0138584802664	-1.28724525072356	-61.4219873568427	-14.2838351949962	-1.19873045302751	-61.5505861123489	-12.5547603167326	-1.04214981251432	-61.4380950596578	-10.8317397986423	-1.05661760605569	-61.1615667649845	-9.11158423057863	-1.17320634503799	-60.8408252496578	-7.39810953475417	-1.33299749578597	-60.4933110212838	-5.68344696508237	-1.80369813909449	-60.0661152361171	-4.0518381051752	-2.21879731523785	-59.5773847039384	-2.42169793030647	-1.97618352344405	-59.0106279864024	-0.785166103375857	-1.71448400959508	-58.3543207037597	0.797002254742868	-1.70142233374595	-57.6031595569976	2.36252682413837	-1.81790334354657	-56.8128661203611	3.89425135910675	-1.96976018818318	-56.0254483593968	5.4056563733839	-2.07608281561893	-55.2600269712191	6.93687575589035	-1.98880401209752	-54.5728430855912	8.49990535397619	-2.0002369376845	-53.8013979948464	10.0006767513692	-2.16724736165279	-52.8998738300736	11.4191348855649	-2.2493659070115	-51.8885144194366	12.7527068063359	-2.77481386702211	-50.9950737517538	14.0509209059452	-3.56181805915664	-50.2171408735484	15.3045258269012	-3.9044639579992	-49.1875619937554	16.5665280425859	-4.09072228086484	-48.0565090711944	17.7859749512463	-4.77872978651169	-47.0384930640256	18.9137809434121	-5.72417228147131	-46.072338674173	19.9027547063422	-6.05004102822507	-44.8989910315838	21.029741316087	-6.4101379393674	-43.8226338215274	22.239305087596	-7.22858514307622	-42.7674604266013	23.2049129719125	-8.04384420005139	-41.7613735767307	24.2347054692267	-8.55424761653912	-40.6049836043886	25.3236084360452	-9.5689594390246	-39.5561427706617	26.1164067525994	-10.3555632211133	-38.2722627633022	26.8414656614285	-11.2401969417173	-37.044710217687	27.6125188584188	-12.6674003859233	-36.2401422088985	27.8449294574556	-14.1752888872493	-35.4609088288702	28.2178850690293	-15.390027104518	-34.2791345553635	28.6204223300345	-16.8811109633971	-33.6459568254888	28.3305147981162	-18.5062583154752	-33.4772190650557	27.7921150224349	-20.1421568683536	-32.857761739326	27.5139486329942	-21.6690470706598	-32.1611694474896	26.9232955527405	-23.0544106633694	-32.6037933761059	25.9762094917014	-24.5669347584841	-32.6519379713252	24.9495133173431	-26.1163385221362	-32.4145679048538	24.0290627661003	-27.6566991544221	-32.2862421497382	23.0630537026333	-29.1230971055878	-32.2349099107755	21.9510841100524	-30.6397679277765	-32.071234287335	20.9269511247236	-32.1688619769964	-31.7991976846421	19.9531644849718	-33.6119956659815	-31.498584636503	18.8553031767113	-35.0695667423841	-31.0116568033038	17.8497138078526	-36.4203569702568	-29.9865799710579	17.1980403980178	-37.7374292800237	-28.9697022231481	16.5964850249695	-38.9928633599706	-28.2259782822749	15.649916463073	-40.057950709971	-27.3972189655037	14.6833507119567	-40.8925649397535	-26.5064744086208	13.6656354231647	-41.8361525852226	-25.984542898809	12.5245618705578	-42.4977178738651	-26.2920103253566	11.0805484981438	-42.8193510227673	-27.2089174794609	9.71880884496824	-43.1760240220643	-27.8113727168322	8.2083581345057	-43.5726558013342	-28.3014801130516	6.67380005438171	-44.2540717390905	-28.3252570119086	5.13987968320325	-44.7777550383535	-28.2875900118991	3.52727630777374	-45.0867076442459	-28.3637295089512	1.84721373929436	-45.3692515983941	-28.3865030950746	0.15422175502864	-45.6324403384846	-28.3606823208626	-1.54897161281435	-45.8439842194923	-28.1918855471357	-3.25713401374093	-45.9750840658227	-27.9164665160876	-4.95357308053632	-46.0783892695296	-27.6266847034925	-6.64340732447169	-46.1020324517166	-27.2198139952939	-8.30737342694398	-45.8029430571972	-26.8187081085791	-9.93818827866562	-45.8353160025783	-27.3966592141004	-11.5500658347694	-45.25033712083	-27.7452689169054	-13.1448587105039	-45.087964986891	-27.8139614586785	-14.8761580495758	-44.4501047445809	-27.9065476445573	-16.4863510683445	-43.7597326761978	-28.3739677191189	-18.0089705194141	-43.2154231832405	-28.864030131401	-19.5714347415498	-42.5670236701934	-29.0408414673325	-21.1744530086916	-42.0822650135769	-29.0562516555478	-22.81590638941	-41.6340815167292	-28.7849742167833	-24.442470645852	-40.978187734334	-28.2164321396819	-25.8755820549637	-40.057113146192	-28.2697192166176	-27.2658390470645	-39.5039614863475	-29.3423877740645	-28.4801726003068	-38.5541696819595	-29.771478852581	-29.8843857032049	-37.4551459731396	-30.2084403791475	-31.1597614917075	-36.4563555494749	-30.9686583144816	-32.3632036944447	-35.4340162148989	-31.6953947996863	-33.5674384558211	-34.5910638290221	-32.4545075312617	-34.8542557572655	-33.8900765863487	-33.253012758907	-36.1067014665324	-33.013006023812	-33.9997567006071	-37.1015988187636	1.20770499113871	-55.7579468668984	-35.346926040128	0.71455529239194	-56.3666806867238	-33.9302140081714	0.554467494231052	-56.7905470564935	-32.3351884019196	0.759977421128876	-57.1398789993778	-30.7214050350214	1.19630023102531	-57.5356726282961	-29.1454651925251	1.37516233096469	-57.9559007787272	-27.5199651650605	1.31715010272427	-58.5985685214262	-25.9655944383077	1.25836666735682	-59.3110681435847	-24.4431916675529	1.13210433921073	-60.019009006481	-22.9130209031595	0.838580137106115	-60.6138454668282	-21.3618060940198	0.510207433719612	-60.849864673373	-19.7129526569678	0.370227729882758	-61.0645659821305	-18.0191204627755	0.346582897407904	-61.3848560800158	-16.3276293056418	0.294569155955905	-61.5134801393197	-14.6104147459685	0.184679411151862	-61.3573095416099	-12.8933800076111	0.113186010461402	-61.1095027002351	-11.1736254297128	0.261325373723281	-61.0674971494104	-9.4344932772772	0.185278444600481	-60.9643933834568	-7.69839061691433	-0.226857569395569	-60.5596847336006	-6.04731314630362	-0.511053713888382	-60.161210791223	-4.37026243315819	-0.764779403494787	-59.8589352065092	-2.67776076302364	-0.617154530911489	-59.2920874437913	-1.05557327765937	-0.157581437799285	-58.7765658124359	0.511210543397406	0.0324520833717189	-58.3116928217931	2.14254715256134	-0.529737081658215	-57.2411145063377	3.35163842151062	-0.143067181945348	-56.6972562448844	4.93041430138538	0.063539844985534	-56.0120422362599	6.47454140595896	0.185966595778278	-55.1193128438454	7.91269229912119	0.530300783110073	-54.2984244328929	9.34804052569213	0.920174293041911	-53.4698212204947	10.7492570982678	1.14749122383432	-52.5421111716749	12.1108710566698	1.0752748972586	-51.5743749874425	13.4475218490166	1.04742744989015	-50.5917520462898	14.7899177870075	1.49049866490765	-49.6434321935185	16.0646524972681	2.27898027640457	-48.7171262869601	17.1868368139918	2.86868059551455	-47.6151570284281	18.3016192531997	3.47608742189594	-46.7074650556063	19.5615384170941	3.83544568875982	-45.6586664457837	20.8067751660984	3.76155825055608	-44.5616935283733	22.0520708648115	4.03006819053877	-43.4645695299451	23.2293397112637	4.81601062760704	-42.4990386908378	24.2795026996288	5.18566738722996	-41.2408115731112	25.2900785435665	6.42788999825633	-40.4560689754269	25.9778925447452	7.39330274053024	-39.3063421860147	26.6746135363865	8.11846950021086	-38.1679209583652	27.6473770367053	8.9861513424553	-36.9458734375274	28.3538621412669	10.125388818635	-35.8608128382647	28.905948772514	11.4478890505676	-34.9326443816444	29.2278486531168	12.9909483805592	-34.2945585007081	29.250517148893	14.6253012211489	-33.7470036585886	29.1242553212895	16.1751108074167	-32.9007235188052	29.081065451784	17.8052351706243	-32.4453299142581	28.6583154992071	19.4294298478951	-32.4318618282391	27.9597991099232	20.9163992223954	-32.6397312305107	26.9940069192743	22.4746577055314	-32.8972286534855	26.0611377221467	24.0924142226922	-33.0262081780913	25.1762492538055	25.6822190342028	-32.877229353071	24.2487728254181	27.2022105054905	-32.4676291066032	23.3142458152069	28.7660578564252	-32.2709075350994	22.3652475448856	30.2007253632185	-32.0219353746006	21.2625660209007	31.6484410296169	-31.5893504606679	20.2226536987544	33.1636808485955	-31.0550839163962	19.4586222961507	34.5852738814923	-30.4240778374114	18.5872911386722	35.9177684249115	-29.4401463672976	17.956823881141	37.1474984425319	-28.6100816973786	17.1175615781438	38.3120868213471	-27.8935891612898	16.243251978063	39.4268869414174	-27.3510310012188	15.2269052425839	40.3244673413051	-27.291666404005	13.8677693946588	40.9593017907314	-27.5912763351613	12.3815146473053	41.4898305027838	-27.9636191671286	10.869292561869	41.9560890163271	-28.1047227671425	9.28077500386079	42.6236377973744	-27.9774426457881	7.7580351178238	43.1065105391188	-28.1314391323325	6.15604116870292	43.4975295390089	-28.2796294418919	4.51394751996205	43.8632377624362	-28.4126630179313	2.8533498891619	44.1925052505529	-28.5135374988723	1.18439430283157	44.4669965666529	-28.561691486146	-0.50204453892018	44.6512441767991	-28.5274819817293	-2.1965311540032	44.716518641195	-28.405514541588	-3.90772743992449	44.6619108607263	-28.3024868569374	-5.62743153387831	44.5590903972461	-28.4438142039939	-7.33935069491648	44.5130348678134	-28.4978680127642	-9.05563846157756	44.4490238843052	-28.4421901996492	-10.7581095758039	44.2573374864648	-28.3886114513546	-12.4462156471752	43.5585920469345	-28.4761623309216	-13.9986690251642	43.1321197221498	-29.0917637798825	-15.5576239546148	43.0029226200844	-30.1949135508555	-16.8695569015735	42.614006924557	-30.2955581550632	-18.5646974504783	42.1645841065607	-29.5453924377982	-20.0817783481286	41.8506263889003	-29.5937622612124	-21.7985072865913	41.2992050378144	-29.4104632142637	-23.4294224915946	40.5210794263831	-29.3328024272574	-24.9391381848628	39.6043156854686	-29.6151316876721	-26.317763181487	38.8058886262697	-30.3919978917631	-27.6167519423883	37.9563761292982	-31.2095497606876	-28.8844759929977	36.8719669737903	-31.7356827908082	-30.1389363983401	35.6765179201249	-32.1580897794136	-31.3268139718249	34.6791252786447	-32.7440493914022	-32.5454427005892	34.0532196750175	-33.4883426072672	-33.7982474769818	33.5849119115301	-34.235942538697	-34.988462568922	3.65169928780496	-24.3925269532984	37.3402971288134	3.05941824497781	-22.940350983241	38.1845073121651	2.58141373746087	-21.5285739360635	39.0798254386958	2.77444499971627	-20.1395828775658	40.0688897636394	2.7876859145151	-18.6412685336458	40.8360628662479	2.69993777773374	-17.1621013183773	41.5123215398396	2.90291393970938	-15.7488210165872	42.2598639483881	2.25461279565944	-14.4484881980316	42.9403336792981	1.47229843713159	-13.2402676333592	43.5067068316048	1.42681541259804	-11.7564092468316	44.0649413811762	1.03698390953484	-10.2439984733777	44.4124271314221	1.02166583456909	-8.79325194805998	45.0440473616836	1.09120697900599	-7.20923735592224	45.5147044501166	1.02403327206118	-5.62129806360231	45.8098341694825	1.60222568599944	-4.22412838226242	46.1565076029486	1.27454393108498	-2.6793289631945	46.6292762138917	2.20267096101728	-1.47912237527619	46.7210227081436	3.23878858947455	-0.340117434957936	46.7660608328566	2.41973824786423	0.941328351739991	46.9878178311687	3.0398772828042	2.39305432983869	47.0622096614015	4.29547195481304	3.40426467241009	47.0415638932896	4.27902818291198	5.04804690997207	46.8733702543818	3.1584301689038	6.15920670102302	46.8463935237101	4.0245946342845	7.459500558664	46.8539521185147	5.13549599771088	8.80429606998636	46.7115839138656	5.1442296857341	10.4677909948369	46.6069344840642	4.83832763773862	12.1588269417383	46.5952015313643	4.16637368940858	13.7913026067745	46.5402585638257	2.89644655970718	14.8113953205963	46.4205188600492	2.38879727118605	16.4167302728401	46.2801375932017	3.0613124661299	17.93700428913	46.0513971344245	2.63276412425692	19.5568567090902	45.7294082428112	2.64233149891855	21.1606679832234	45.3955019069122	2.31883145386518	22.7156883407876	44.8714497835512	2.32446345828333	24.3820766057502	44.5025903641275	1.64436892104265	25.7265786298242	44.0816721235017	1.54458097218342	27.1464389657982	43.5067767668206	2.84483647103715	27.9166161968124	43.4793116589882	3.62126783104354	29.0783471007484	42.9325472185459	3.84152775427608	30.37651612698	42.0290527333714	3.16307701336313	31.6222026489776	41.263871178732	2.89031166870502	33.009708741189	40.4836702357333	3.55567601560001	34.2385823962543	39.6234277434224	3.86829914397821	35.5420754254184	38.7237117233521	3.92299891706214	37.0716864334071	38.0833396832973	3.9156704319579	38.4622209194183	37.1383536503979	3.22654811449929	39.4908203470523	35.9512925073087	2.18538207900857	40.6042587232853	34.9844700358116	2.03802920287203	41.9530360734632	33.9064790666789	3.04387060117181	43.1481855006415	32.8413396980484	3.7357199322322	44.2663019496253	31.468854377475	3.33032474085777	45.5408795442704	30.1159584457642	2.99310508068449	46.6087272824696	28.687862563131	3.23105493230513	47.6178584718389	27.2368548473446	3.00717735761771	48.6044196471729	25.9102458421406	3.55083184883572	49.367035163954	24.5700476220986	4.14382053350902	50.1269838469473	23.3752920815751	4.41635197688538	50.940655512102	22.1490972372679	5.12879000314908	51.5765645060756	20.9245225043205	6.08468519972736	52.1155163446687	19.92973872512	7.21584387805219	52.5438323770462	18.8254725135372	8.43292097183768	53.0967607572598	17.9239626294702	9.24841234910983	53.4980708086828	16.716747460732	10.709835161672	53.7042611245945	15.9381074460295	11.7362463242259	54.2108440758754	14.8779145047012	12.7891885973415	54.3099039825421	13.7739058245873	14.308178511542	54.1780595913564	12.9393095286657	15.5341538259539	54.5747537048383	11.9997608132481	16.9691600711117	54.5536836585417	11.1038543998449	18.2828408412239	54.5931625039804	9.98351863870826	19.6785232821288	54.6025945335915	9.13810071457215	21.0241899993596	54.4759051107441	8.38198692981987	22.3070471842784	54.2397831314465	7.55598718871814	23.6214935900062	54.0448000047781	6.83261521988929	24.9514449628973	53.5208710044697	6.24609470872516	26.3501665322164	52.7373292420541	5.97088907819924	27.7044907049953	52.0000811933556	5.57001950966663	28.8779483780232	51.2602451846469	4.94874352673874	29.9730992538864	50.4947636616181	4.16165094119965	31.127387864383	49.7201488097702	3.42002649677676	32.3951395649845	49.0924202741905	2.7324565544908	33.4413800994739	48.8692879561185	1.57082389979588	34.1206684477022	48.8089480547986	0.0156765593901491	34.7909303884205	48.6047133125999	-1.48050077805245	35.2315517485995	48.0910013215534	-3.01680624706903	35.601914672297	47.3778741838568	-4.44769809201127	36.6604508040408	46.5944751716052	-5.51618997892022	37.4644534876695	46.0949222744802	-6.88837395805331	37.6568280976332	45.7214001248936	-8.49133572385364	37.9156772692961	45.0358010919007	-10.0351521051391	38.1127085040581	44.239806862203	-11.4832031088264	38.1523779460265	43.5511965831929	-12.9126799036856	38.1464084138623	42.8853428039474	-14.3833071280243	38.1981738854724	42.1455846488396	-15.7887886439503	38.490796186015	41.0830186266017	-17.0177204402617	38.7019817851719	40.0150358702826	-18.3297500998088	38.9672123515958	39.0159574765122	-19.5130161201595	38.9113650739389	38.2463298873384	-20.8614409974823	38.6726778254857	37.6808306852883	-22.1809109229879	38.6834281973851	36.8152527940122	-23.2068617968305	39.2681110082544	35.5277667893467	-23.1708065428417	39.8794921470746	34.1515528296493	-22.9297959759893	40.5143044973659	32.6587963939724	-22.9219774793319	41.2766669441384	31.1726261243075	-22.5778212448433	41.915230017374	29.5759164087219	-22.6607776323987	42.6412972332761	28.020681857949	-22.5890439465721	43.3143008170599	26.5995362376029	-21.8330094797076	43.8081239864293	24.8655228085589	-21.9233905805208	44.1067042034619	23.399364333313	-22.963096044515	44.2883296310197	22.2173367208762	-24.2232358041935	44.4320894325234	20.9765522883668	-25.3334776866099	44.568983306412	19.5478675460716	-25.6755669193124	44.7429178607869	18.1684659011553	-25.194580243253	45.0508548079138	16.8486683863708	-24.4544590979387	45.4933318927532	15.2864073368589	-24.2320451038712	45.8113317981608	13.9106725186208	-25.0300294874001	45.7629818371472	12.905364669777	-26.3211531191726	46.1793366201851	11.3203044417312	-26.468865481805	46.8857673393369	10.2121760272007	-25.508922736275	47.589615562016	9.11990629592781	-24.5249150544403	48.2706705911329	7.95370277763013	-23.5761260353773	48.8805624320945	6.68261190432021	-22.7589509329567	49.354598753466	5.22228470151815	-22.1628415594296	49.4289969271353	3.55072599734679	-21.9897775356758	49.2162144386385	1.85770890695958	-21.9421467622684	49.3901493618452	0.210799165999221	-21.370940199024	49.2060550535847	-1.49042872365944	-20.9523075252415	48.7554207897608	-3.07271711110777	-20.6070389712787	48.8480737640561	-4.59100061045629	-19.9982676409043	48.4687751253707	-6.24762304417632	-20.1816467991493	47.9849365564237	-7.87506470324625	-20.64307366306	47.6612764776237	-9.53402938391954	-21.0131975983736	47.0368629791043	-11.0238247360386	-21.6587599314757	46.5713119935667	-12.7218532351804	-22.1941117164506	45.9629902436452	-14.3308113778181	-23.044341040155	45.1867613870147	-15.562907034885	-24.2421471052385	44.7727702505978	-16.9518561379596	-25.3753746072169	44.3272345241072	-18.2759580279809	-26.4870718033006	43.7077247652736	-19.6158085883565	-27.3833817447746	42.8237948990418	-21.1081617737569	-27.8247905119092	41.6519902041919	-22.5138965145061	-27.8161415260701	40.9829368327524	-23.909650932291	-28.0261762114339	40.4895236820143	-25.0334086544824	-28.2402077314593	39.9992052562282	-25.8270407105029	-28.0449114818414	39.8973089861399	-26.479756861212	-27.7403819023893	40.0622992881856	-27.0409559067285	-27.2130759769887	40.7428521811874	-27.1208215031939	-26.3621427468384	41.6347483517747	-26.8181877640589	-25.2598279542946	42.4192518193701	-26.8908949453435	-23.8200589354643	42.9280091481911	-27.3761573614736	-22.2194759468173	43.3467283878691	-27.9009208270808	-20.6213434976713	43.7636317839293	-28.5298824580725	-18.9921270079799	44.2343131054748	-28.6833824789458	-17.2190983481661	44.5303098719315	-28.2342327162155	-15.4686356958558	44.6933586829987	-27.8699963577024	-13.6851981157253	44.8650143034828	-27.6870194300293	-11.9208965890303	45.0428347690122	-27.602959395728	-10.1559503805687	45.1885591940168	-27.5832456675271	-8.4343512477456	45.2324512273065	-27.5500203238583	-6.71306183567085	45.2278455430737	-27.5788743764155	-4.9957776216891	45.230333070077	-27.6149083605589	-3.3018436375486	45.1901974624839	-27.590962167734	-1.63341355441264	45.0557412097182	-27.6047029010117	-0.00581208929662297	44.7770811783367	-27.6608995743208	1.58512553894666	44.3789781797882	-27.7137272586672	3.14905862090502	43.9666887100331	-27.6494708360384	4.71915698616517	43.5904988894934	-27.4573676159464	6.25305725407928	43.2127314597679	-27.1987593626904	7.76230680157231	42.8157524751878	-26.8870786541423	9.21871699523391	42.2711421209779	-26.674840559461	10.6734220357904	41.5439068826031	-26.7153640868097	12.0404827994736	40.7199262230133	-26.8355152456328	13.3306483349152	39.806676742262	-27.0174825725555	14.592037812851	38.8650948496485	-27.2565069254573	15.7844985588931	37.8515513508455	-27.6493870582699	16.8813630817034	36.7563917937427	-28.308118082377	17.7390789123696	35.5438800224922	-29.0236373436134	18.5209453585191	34.2604812127251	-29.5511905514828	19.3627641634685	32.8898846147156	-30.1996354337487	20.0495365435751	31.5510727103408	-30.6225913666112	20.9695161527542	30.4629360050281	-30.3706858318431	22.184187250667	29.1192809391414	-30.2466244583464	23.2110253690397	27.7429454030441	-30.1632713269055	24.1860233118055	26.3631787945498	-30.0892416709799	25.1894753673827	24.807311349475	-30.2030444384827	25.9458023653786	23.2982555584666	-30.188777708621	26.7686835101356	22.1547096873223	-29.7617164888861	27.8936331205816	20.7001551622449	-29.4395116572149	28.7359018171413	19.1593817159436	-29.2776401349814	29.4761871512997	17.6274620901458	-29.1179265236646	30.1620456001732	16.064983167919	-28.9423173408497	30.8461618534811	14.4833294883675	-28.7814242545828	31.5272275806986	12.9655738489313	-28.5794515354356	32.2715507024895	11.7290311730398	-27.8811932894315	33.2127482499267	10.3787331197765	-27.2075864959972	33.9944690872802	8.92063613670044	-26.7862869943741	34.7125400411932	7.44728914136935	-26.3670044622488	35.3832160836088	6.00355249038142	-25.8408473223845	35.8937906101683	4.69367053093444	-25.2377116145157	36.5110554722815	3.65169928780496	-24.3925269532984	37.3402971288134	-2.56974763835036	-24.2046330293662	37.6452291802073	-2.236012218595	-22.7960190578711	38.6030563403305	-2.00710805726794	-21.3028512439798	39.5503108434833	-1.94715267621568	-19.7750666846572	40.4241233717118	-2.06977159733921	-18.2221568066505	41.2151535060088	-2.33738280346591	-16.6558426421342	41.9407570906441	-2.87236570144851	-15.155224250072	42.6631293600045	-3.50771335795486	-13.7326337491178	43.2637313436708	-3.77748585014324	-12.1700185210464	43.7602593790513	-4.19387342498076	-10.6314654328189	44.2704867073521	-4.68065874024774	-9.06453941511703	44.8011553272207	-5.06026781004783	-7.4566149977594	45.2904203318589	-5.08329181879805	-5.81488376799056	45.6928697047004	-4.98292687277365	-4.203576631153	46.0612350951664	-5.04126062363087	-2.53642563911254	46.4164635927828	-5.14943098381586	-0.867445462775181	46.7365975002315	-4.96022524571426	0.779237993351635	47.0167087522726	-3.98220430030243	2.2341104290321	47.2263210575842	-2.75897499488044	3.18493442670736	47.3291776931549	-1.17978712826302	3.7669295150047	47.3269180040041	-1.91218817725215	5.25018444148888	47.1702557832483	-2.32714654416775	6.90661190408086	47.1185212991878	-2.04159354825537	8.56838089343682	47.1632916779562	-1.74561443941329	10.1562915102541	46.87602592418	-1.14235482196876	11.7924872256027	46.9890391095326	-1.87252729495248	13.169243943153	46.478529582948	-3.13138268151808	14.3647718552935	46.4238583520988	-3.84594081898683	15.9495715898884	46.6007449437523	-3.19848866845122	17.4813648654416	46.1144916224826	-3.26302345228072	19.1494807145979	45.7579288013191	-3.49252433723547	20.7613199225368	45.3100941253281	-3.70060406082999	22.4985146236537	45.0656147492401	-3.34258617695922	24.121882136073	44.5047769988289	-3.50484794381001	25.710690711994	44.0444566238136	-3.38202495175222	27.3948271153172	43.5943949221358	-2.58399123667877	28.7829875635647	43.1903983614364	-1.19179049363555	29.6224532844046	42.905194143132	0.186180413114858	30.3527343289858	42.2419078176878	-0.598192302008603	31.7202898864755	41.6179272867022	-1.24917644552988	33.0481922871468	40.9207971994119	-0.586904230862038	34.2511087628211	39.9791235001494	0.140823944349135	35.5157739360107	39.1126061535771	-0.260353030088613	36.9431738670199	38.4010662359276	-0.398419445172483	38.1850536854579	37.3474672965238	-1.18057591319941	39.3581515463058	36.32706646617	-1.94330297888921	40.4448160994389	35.170714322979	-2.48068616927208	41.8753105847965	34.3336617511611	-1.95465930420375	43.0507253415541	33.1271327438874	-0.590150686110531	43.4436833427563	32.1323129589804	-1.10763539469962	44.7147506201004	31.0564028953836	-1.58196407832634	45.952725361518	29.8440887936142	-1.59845099234342	47.0184606643381	28.4103994940611	-2.37275324312361	47.9457358915175	27.123710863252	-3.25133267806525	48.8719620941719	25.8847867780022	-2.97188336683815	49.8834293226772	24.4457368596323	-2.49667965605036	50.5835416902068	23.0001325365753	-3.11903158429516	51.4466721740574	21.7382738870185	-3.85920553979978	51.9814561610591	20.4061584142501	-5.23985549853029	52.6060692166601	19.6926457509464	-5.96137039390177	53.321919906042	18.3704155528604	-7.0828556096837	53.830120827296	17.1665026696805	-8.42279395905838	54.0309005947655	16.1285281229115	-9.76165432913867	54.3608590766981	15.1537029008494	-11.0080186981811	54.7604663113361	14.0774963548838	-12.0149654842967	55.2653587373195	12.8101688330466	-13.4526234966013	55.6233919565262	11.8921105994137	-14.681418894618	55.6672984438747	10.7091830436602	-16.1688459312301	55.9049080403084	9.89952477694327	-17.5777884778357	56.0694904771787	8.99849949555042	-18.9559810512561	55.701933065713	8.11834698158721	-20.4731761051536	55.6661881432123	7.35917967138796	-22.0465762793043	55.4106928018505	6.74394576930292	-23.4592693076585	55.0896951895567	5.78800636515395	-24.9747457348704	54.4180613462814	5.24830446159162	-26.4327376375376	53.6811807313372	4.80142426193393	-27.7003079645026	53.0855067480227	3.99666839950514	-29.0076514326972	52.4273362360367	3.18904563236845	-30.2394289027739	51.7545944556147	2.28719914673207	-31.1420061712904	51.2014441393073	1.05451266280297	-31.0647855378621	51.2185139759312	-0.568890729271042	-30.9656993969441	51.603347117556	-2.23087681179529	-32.2282955213058	50.9289386435111	-1.29637800038047	-32.9024736619667	50.1510003003856	0.0539779087853528	-33.6350211267359	50.2860509389698	-1.54822443606544	-33.5818440432363	50.9289789972904	-3.16837068063753	-33.9381571785887	50.6789079777363	-4.87943562226062	-34.7565081212113	49.9895472777858	-6.26825345239597	-35.3403579566899	49.1018293476818	-7.622870032062	-35.763776200307	48.3909958527805	-9.13558118450706	-36.2529349670578	47.8724529119092	-10.7673906630067	-36.7790306881201	47.1953374197553	-12.3241803162965	-37.0997054827692	46.3534504850134	-13.7878353691728	-37.3806336349663	45.3406688721411	-15.1500061854756	-37.4889075869467	44.512159853333	-16.6860908847469	-37.6170765786209	43.604153092342	-18.0610042184633	-37.3108283804373	43.0564928390671	-19.6073396579691	-37.5309860633932	42.2049489428449	-20.9937314105475	-37.7824105104039	40.8391751647677	-21.8416773200118	-37.4492280748152	40.0975295224592	-23.2663465487761	-37.5721005157701	39.1934639498355	-24.5600749319392	-37.9689326298195	37.865287072496	-25.1958676630729	-38.5728247777174	36.3714957142161	-25.2898812534356	-39.3362740278995	34.9241201193859	-24.7269149177688	-39.8608167649143	33.2479176887902	-24.9563718304572	-40.2607917324084	31.6175909869399	-25.5925707780238	-40.8407492155798	29.9238721286322	-25.7589060097763	-41.2385980206014	28.1673916566548	-25.8583880250519	-41.7441618214166	26.4368813658359	-25.8347380796378	-42.1722290522646	24.8562927216812	-26.5224493330334	-42.2017904185496	23.7274912907243	-27.8664385159998	-42.2502162499843	22.5903184566149	-29.0674208809822	-42.6697325188274	21.0336504074542	-28.916525730952	-42.8532546449419	19.6274828174655	-28.1289683426925	-42.8239911796772	18.0462141545975	-28.5748514501986	-43.1454567021302	16.4429569558212	-29.1163987846951	-43.3796592266539	14.8280210018614	-29.3712893772932	-43.9768393729836	13.4244299256637	-28.6886452381914	-44.9842327576562	12.6778986289852	-27.5515593580252	-45.9596649529755	11.4096638712247	-26.8819927548269	-46.8948633469985	10.1811584454868	-26.1126661606085	-47.7440967067362	8.85742053507011	-25.408021686679	-48.1624650329695	7.23934476170306	-25.0523657956023	-48.4100211874372	5.60017611326963	-24.7016221409384	-48.6194268008138	3.92439622247135	-24.4422107580493	-48.6413318083803	2.21710069514214	-24.3738661141008	-48.737861328437	0.557802223710367	-23.8688124552574	-48.816112365588	-1.01355687360953	-23.1845270241033	-48.4785143848621	-2.62479336995692	-22.8712414930682	-48.0190538748476	-4.23033348417815	-22.9701773252687	-47.6890605865739	-5.91148632949799	-23.2915165540149	-47.2752633524733	-7.59018358486027	-23.5640952617347	-46.8001381809003	-9.25897901514639	-23.9924052357878	-46.4231445726739	-10.9379876345045	-24.5644953614502	-46.0125288233768	-12.5522888378587	-25.2778049169911	-45.2891296594516	-13.8493522986758	-26.3069824828492	-44.5489504310054	-14.9133734682149	-27.5614547616807	-44.0926751407317	-16.0004797631809	-28.8900211856852	-43.4299640071403	-17.3595467172793	-29.8463889970255	-42.7227029714138	-19.0467824044827	-29.6249401798499	-42.0941439578132	-20.7306310340912	-29.3075705280498	-41.1773153199049	-22.140613113191	-29.8443493431722	-40.2960522080193	-23.4039848561212	-30.1052766358232	-39.8241141419808	-24.5499403029448	-30.0740971329254	-39.8521400005737	-25.5537383529827	-29.8452055857719	-40.3104789272386	-26.2189199952242	-29.178595728052	-41.050404703879	-26.3542411910434	-28.2203490709828	-42.0085235274942	-25.6985953785191	-27.0456931595435	-43.0308282686876	-25.3198577017372	-25.4275008124996	-43.59622572279	-26.2946363995824	-23.9765144723427	-43.9509376873289	-27.4026956937013	-22.5176501471128	-44.4443927120612	-27.6517474882859	-20.7300724571795	-44.9074495909545	-27.4927183437693	-18.9415969260696	-45.3168429387305	-27.3089647120844	-17.1260421902179	-45.6917921959567	-27.144713402811	-15.3206780559174	-45.965122526338	-27.1135064267634	-13.5079231769138	-46.170621419958	-26.8816778333055	-11.7272435666621	-46.5256548192843	-26.1696961142001	-10.145497211841	-46.8034991387222	-26.0981770964302	-8.44322811564301	-46.7550216866109	-26.841487802619	-6.91529377385906	-46.7688376473596	-27.1570656295568	-5.23601385948938	-46.6955673083823	-27.2034230550979	-3.553898644958	-46.4685652317073	-27.2350501880405	-1.90378543391068	-46.1727257149062	-27.2637226793311	-0.262723940861111	-45.8360815508555	-27.2927740300975	1.37117210738711	-45.4779461644521	-27.3160671117977	2.99970224339799	-45.1156330157005	-27.3480670748355	4.60123686290317	-44.7559175985677	-27.2255122702758	6.188976420257	-44.351761315933	-26.7737318281502	7.71163200702538	-43.8167983118544	-26.2955071554882	9.1896241218977	-43.2916255457138	-25.6927863967098	10.5995453608504	-42.6718916329641	-25.1458293575592	11.9878093220975	-41.7083018292668	-25.3595758311579	13.2235976270146	-40.8497554608214	-25.891642049689	14.4097592589877	-39.8537456804506	-26.7197603622486	15.2889408971807	-38.806791821197	-27.5635432541191	16.2092145850339	-37.6231789614843	-28.4131269982032	17.0977711082006	-36.1675335546279	-28.9615956478859	17.8598900038223	-34.767209290768	-29.6586594900355	18.7159845511156	-33.407947253633	-30.1173170419196	19.7839960447404	-32.0740477629797	-30.1517364888879	20.9567136968019	-30.7360082683732	-30.1782313172191	22.1292881730157	-29.5061173874162	-29.9007531242378	23.365629516901	-28.0952963946605	-29.7579204325493	24.4451885015993	-26.570539945581	-29.7894804738047	25.3952714886732	-25.0963991741472	-29.7302083617767	26.4063259152396	-23.6441858877983	-29.5611544448368	27.4066498361395	-22.1439222486326	-29.388044225339	28.3708019231941	-20.6072771134857	-29.2189094348896	29.3103112794777	-19.0194283714721	-29.0751163546856	30.1244829025419	-17.3222855900058	-29.0419746234267	30.677594687336	-15.6177453794291	-29.079679230186	31.2430631126199	-14.064987277047	-28.6896748778251	32.0585733940539	-12.4187611409277	-28.5964757127689	32.7397903175017	-10.7857533960833	-28.3245867168673	33.3814575126605	-9.15260965328425	-27.896616555287	33.9327061512787	-7.65281462431418	-27.398065630301	34.7156926924573	-6.14279782367808	-26.7633185899006	35.3302364423823	-4.7288726692233	-26.0185644824126	35.9953235066492	-3.40166476482162	-25.3029889212862	36.7295672813681	-2.56974763835036	-24.2046330293662	37.6452291802073	31.2535736316334	-33.9415806389603	-38.05510536902	31.7496061136002	-32.8992689700184	-37.1085804121341	32.6165013689756	-31.7220415451982	-35.8970460472133	33.8205720352863	-31.0780783099959	-34.2249139550359	34.7893751464918	-30.3731231326195	-32.2889324867751	35.983545344021	-29.1851210936115	-30.8956139765898	37.2771372154541	-27.9100861694943	-30.521499587184	38.5693369665287	-26.5517147214465	-30.0254748599911	39.7814653745636	-25.1404352081517	-29.0832743413833	40.8736238630371	-23.4968560080355	-28.8640154652345	41.9055913278838	-21.7610911262456	-28.8588002415971	42.1987358863733	-20.1604460451123	-29.607130594045	42.6977009425568	-18.9494634896105	-29.9920359498107	43.4616255083988	-17.9951320285259	-29.175040758913	44.1048558345119	-17.0148554564141	-27.6523357053743	44.7521998693175	-15.5757127725978	-26.1598753834841	45.415549363072	-13.9353990941288	-25.0149034597498	46.1358244678604	-12.0080296267299	-24.0996017992473	46.8416533818402	-9.97831959922622	-23.3399571399927	47.5208014730536	-7.90472075224047	-22.8666591456154	48.0304222425975	-5.83605029536471	-22.2482321721551	48.3642449271115	-3.74650691984815	-21.8642863346645	48.7432057125952	-1.78542244552229	-22.4018497865801	48.9354299079271	0.306698111787957	-22.9026362765905	48.6809132663983	2.46948833687951	-23.2948212760503	48.3952633198791	4.59172350677643	-23.775129028257	48.1159083846852	6.59726543839709	-24.396539335361	47.218509321651	8.27832737682257	-25.2741795267274	45.9759707663503	9.51772123201044	-25.9865258133563	44.9743758808334	10.6016206088988	-27.0456118408182	44.3190500301537	11.3701254458076	-28.0266826057685	43.7762876905529	12.3204274388718	-28.5813052229034	43.7585756722805	13.4603964373952	-28.5533122653698	44.2265071410616	14.2597682821774	-27.7107428146019	43.7803286720255	15.3802894046744	-27.2629307617984	43.6150038353316	17.1917148746486	-27.0464202274441	43.5279980986514	19.4734702203099	-27.7091338903602	42.4569292827301	21.106527342202	-26.6245432862775	42.9004342253194	23.130601046828	-26.1232409181009	42.4389176482971	25.0311727060505	-26.9745205434938	41.9792429517813	25.4100363214987	-28.9651916353783	40.5296237514348	27.0344402268524	-28.9982985602792	40.1042171106344	28.0699725170938	-28.0912695756989	39.5372930345465	28.5997008805478	-28.9706361382491	38.5251915741011	28.7024415404921	-29.939544336387	37.0989219432316	29.285800927876	-31.054980542932	37.0837977753212	29.2518448473643	-32.8895341566796	37.3945112704963	28.9227267687824	-34.3824583371051	36.7349114107811	28.7858883784703	-35.9762686760791	35.6654347688548	28.8713163538213	-37.848291005282	-30.1203591258075	-32.5321610474684	-37.6813723182214	-30.1933170332113	-32.4286985146079	-37.0827627199613	-30.5861269367965	-31.841461828463	-35.6680915551307	-32.3982941764681	-30.3325665068964	-34.6833744783591	-34.560957978962	-29.458973914057	-34.0623090070617	-35.750056090798	-28.8276489838365	-32.4366390806498	-36.9502614164275	-27.2462425777826	-32.3833617207927	-38.1884814635041	-25.629625816884	-31.8977056078938	-38.8869504418568	-24.024690007575	-31.5921471587217	-39.8087232672318	-22.3581930777343	-31.4232285982077	-41.1675428034997	-20.815668621456	-30.7792081538105	-41.2317992229803	-19.3949503545991	-31.0054394071798	-41.7020634401685	-18.1868353095776	-31.3833514141008	-42.2446425889305	-16.8967497666772	-30.9461907173401	-43.2587284471538	-15.9774921682538	-30.0669715333915	-44.0622376148955	-14.5703546969331	-28.7035498795536	-44.8876015373299	-12.546708208933	-27.3031788738728	-45.7650499432338	-10.2014191011769	-26.4106829224366	-46.3813290798908	-7.70571931200915	-25.7307043376458	-46.9257671995085	-5.52602575279063	-25.2363670889416	-47.4586050548888	-3.48954402281739	-25.0367893327678	-47.8636747668839	-1.32131441479812	-25.3117962839216	-47.9042257185401	1.27806540151394	-25.886153596305	-47.5360359295474	3.73026736641863	-26.256206626355	-46.8465516487306	6.44204061050787	-26.5953199227898	-46.1006206827046	8.81523699907456	-27.1867376779728	-44.8000468247809	10.789560081807	-28.212586104329	-43.4489280392426	12.2887621311281	-29.4661275740935	-42.3345494885812	13.6371030067783	-30.5265362010682	-41.5900338123431	14.9083020930051	-30.8673334520096	-41.1992943354382	15.7932253039149	-31.3037081072133	-41.1281807751758	16.4387586739006	-31.2454492418203	-41.300242754365	16.749050384649	-30.9760155311798	-41.4221765452079	17.4067117869535	-30.7145902390067	-41.8072707138754	18.4978646042953	-30.0238023214248	-41.9058025602895	19.2264068738906	-29.7069480294013	-41.6505528877047	20.4187344242321	-30.806282527045	-41.1184031739056	22.0806156605554	-30.3153552232892	-41.1773962030536	25.0492161223338	-29.8037386021494	-40.0176601252176	26.837778691322	-31.8910687217034	-38.3373634517087	29.3480871077016	-32.1182633085584	-36.9479253738088	31.2168467495861	-32.3791075078598	-35.6729741613514	31.3361156201773	-33.8265484149357	-34.1543326824671	31.4542425147253	-34.3263517127848	-34.0519605860564	31.4463190071701	-35.2225610331262	-33.9870812195711	31.3894865568452	-35.7334192518475	-34.3402858752656	30.8111474918969	-36.4752573728802	-34.015414061668	30.3928048006532	-38.3150742292749	-32.9222969496701	30.0765580274021	-40.646303824206	-31.0743615980142	29.7351180899277	-42.6995110396579	33.7584204619359	32.3100769219084	-36.65375302725	33.7699650861045	33.2106625089179	-35.2709283579743	33.5817262745604	34.3662311616848	-34.0883200372084	33.6137284010385	35.6084005266526	-32.9813987361698	34.0726839309449	36.750658284133	-31.7793848071177	33.6923397861784	38.059946663511	-30.7281246348141	33.224141522947	39.3962492346974	-29.7366887565369	34.1261266158817	39.5754371458249	-28.2323544575922	35.3337383280272	38.7420151674028	-27.1591003550158	36.0523363223314	38.2694052861995	-25.7694729828603	36.3487194272745	38.8185922018159	-24.2964710357777	36.6835008467536	39.5818162981518	-22.9268298689273	36.9722654032362	40.2537092668719	-21.5377643927039	36.849182439756	41.2515550104204	-20.2895459852282	36.5281966404937	42.3674069796304	-19.1036173514064	36.5223140784802	43.0570270057947	-17.5363181071139	36.7267116346728	43.5181673536901	-15.8384739799189	36.57893218981	44.348478153003	-14.3229523602179	36.1989428730326	45.0186287274021	-12.7990436440756	35.8616443234899	45.5325928664256	-11.2520333543677	35.5340829461248	46.0863500716697	-9.69531341108891	35.0834992102052	46.5392967216233	-8.18046709472906	34.1639023444459	47.3151876577817	-7.01657386797558	33.4733547708606	47.5453076093824	-5.45682983827306	32.7241809469227	48.2294135498593	-3.99818667162831	32.0883215244048	48.3654594068238	-2.38392798344989	31.5249292329282	48.5524761583936	-0.749839698479339	30.5460326828415	49.1004020513464	0.534172667333709	29.309062050303	49.7925417273556	1.39641464079144	27.9368677083499	50.7194950139923	1.91340879580373	26.633805938509	51.1572192949849	2.95708246410097	25.3284460224628	51.9362559570217	3.60738785215746	23.8553180796567	52.7238890557671	3.61468643019728	22.3356008947755	52.78143107015	4.45191759219449	20.9037350201851	52.7353234903147	5.54875708691093	19.4464345661272	53.2051095806993	6.44955336141485	18.0251790386917	53.1193241912446	7.40226863345669	16.6007894155446	53.106784720546	8.25341095344288	15.2061587299554	52.9664714250221	9.26457190785397	13.8298736224723	52.9048298402512	10.3090878858419	12.4577959744355	52.7855740519639	11.388148497729	10.9314970544177	52.7411731796744	12.2859557481879	9.38322671397774	52.54933838086	12.9085575803407	7.96802371046963	52.2605138076191	13.8318012807114	7.01124538048467	51.31463393375	14.8821786148933	6.01144116075753	50.816360757262	16.1396986108264	4.4078586554623	50.8164910636711	16.0028431630999	3.47830470070475	49.7772339546741	16.81792956849	2.2279432670927	49.7268885805422	17.7287854146143	1.17323407270118	50.2293089136057	16.934982567346	-0.316104164707863	50.5536405986541	16.754200385736	-1.8752649471076	50.9092080455202	16.4922208558145	-3.55875010345471	51.1483524479553	16.057425139621	-4.87256686349162	51.7875292871143	14.9563042210028	-5.99925650877313	52.5769650822895	13.6798906040042	-7.57067716391908	52.866872205854	12.8847483265569	-9.17261136492978	53.1678140185241	12.0167172516153	-10.3974355387129	53.8007440716249	10.9274965489712	-11.8211697289785	53.8652706663807	9.98611284747179	-13.4866013280866	53.4650909650757	9.34253699950138	-14.8422828150841	53.8376394070726	8.23817876247228	-16.3926997175535	53.7484087259693	7.31704931620711	-17.8644579955727	54.1036735532435	6.35911189862166	-19.385672601362	54.1578862932354	5.39884443802551	-20.9575309667629	53.6553640981665	4.7842047378344	-22.4430556751419	53.4322396510665	3.9324201784233	-23.9503776114826	52.8784025028471	3.37282953661951	-25.3856590202013	52.1311856865542	2.79001794928913	-26.5168639826302	51.7053343159952	1.70753600280622	-27.7192725035694	51.1127137680897	0.815203331079897	-28.951042968087	50.4209346481924	-0.0261994413988184	-29.3038135999684	50.6037416806176	-1.64677331221131	-29.5055068429188	50.8930494836385	-3.32583895734553	-30.7018096993992	49.9661682089656	-4.18499102603769	-31.14535845865	49.5275510087257	-5.85030840381044	-31.8117988231294	49.4473241894963	-7.47732262006589	-32.6035761945357	48.6418226474838	-8.79619541266848	-33.2500182866041	47.9588769259533	-10.273409529802	-33.5520701532444	47.6559970693156	-11.9983308031332	-34.0422924381054	47.0572735918273	-13.5578641503077	-34.4469322310933	46.1371242164596	-14.9895511415674	-34.7630913714003	45.3939027511147	-16.468120363678	-35.1997540194519	44.6142478292874	-17.9493182702217	-35.0908250601708	44.2116598735392	-19.6375446277503	-34.7468094983236	43.9938324954693	-21.2458151537856	-34.3450823773484	43.3351270504317	-22.7287444473568	-34.711256062381	42.1021308116357	-23.832404194114	-34.6313999060312	41.7957353286051	-25.4584565533015	-34.4839488891991	40.9823804722531	-26.6795772649104	-33.8871117787392	40.9425771216486	-28.0852210876581	-32.9430020311625	41.9124227323897	-28.8295584211887	-31.6239409664164	42.6031464512413	-29.7565499264122	-31.7156630860038	41.5130192711081	-31.0663260675972	-31.9073624364118	40.1838873873687	-32.1877512941799	-32.1726176404455	38.7690317606922	-33.1385771336761	-32.2389986966123	37.7557707088942	-34.5155869993589	-31.5917453949373	36.8806750265752	-35.8299280524821	-31.3859553332593	36.6746057156704	-37.5172797058663	-31.3604870862119	35.3570956524693	-38.5156654293165	-30.9629480652299	34.1344040841127	-39.6397856073697
-1.64924825772823	-53.2228490126391	-35.3682348914413	-1.0334335280563	-52.9049636895528	-33.8021571848421	-0.698239792208631	-53.1222034796723	-32.1270405698177	-0.605825753574405	-53.7545946918503	-30.5292038548703	-0.453175303616309	-54.2213658750143	-28.8766056417064	-0.667053902428601	-54.8701889197421	-27.2913932969896	-0.762368657798608	-55.7583749499075	-25.8207852087419	-0.462893481358954	-56.7080080925818	-24.4103592435223	-0.889713154121933	-57.6628159767734	-23.0285778281057	-1.49378022193883	-58.2560008419317	-21.5167490983245	-1.24226126259029	-58.7587065053035	-19.8715737431302	-0.908775340074976	-59.1864022971176	-18.2235510146946	-0.826385217082603	-59.633217523906	-16.5517069288157	-0.927784159100662	-59.7345568997929	-14.8280965373009	-0.880027057662386	-59.989317775082	-13.1269235276654	-1.51718965056323	-59.8849739384189	-11.5352536510177	-1.59453463618269	-59.7632451098935	-9.81768154553028	-1.83647377887284	-59.5009928501174	-8.13014481288912	-1.52512254255111	-59.3413540009664	-6.43754186132684	-1.53023857828597	-58.9913891376909	-4.75962169602332	-1.82662578974893	-58.3332234347186	-3.19847653278379	-2.1554342508043	-57.6610437185773	-1.64858754756989	-3.05916170685733	-57.3118577392888	-0.230518474372061	-3.71739855341114	-56.6845548049208	1.22852645664203	-3.66298554801254	-55.8440489821758	2.73014078008291	-2.94965316144912	-55.138901998094	4.11132187304716	-2.25552480736565	-54.3167754683125	5.43858469968939	-1.96809674999813	-53.2743266722417	6.77083149612762	-2.32488508266183	-52.4174427964946	8.2018272152465	-3.10650685758732	-51.7466448603761	9.57810519822896	-3.59406620321734	-50.8054497792139	10.9321794281839	-3.84196410828977	-49.6991600135685	12.2105484553805	-4.67424822870532	-48.7956397212945	13.4104600727661	-5.5652305577966	-47.819192488457	14.510952599385	-5.96669759919189	-46.6173196541331	15.6867263969357	-6.28978470425087	-45.5373926203916	16.9955222251271	-7.04430562567124	-44.3402349604091	17.9742066546263	-8.18460419146511	-43.3223894966507	18.7512373777305	-9.04729971826526	-42.2907092495518	19.8360454377809	-10.0757573199001	-41.1867101759447	20.7035438887294	-11.4436989489378	-40.2553913459202	21.2774564813915	-12.5201984638295	-39.0451785086761	22.0500473603718	-12.7862351772351	-37.7621898602839	23.2901519149676	-12.9699811866209	-36.5517940364972	24.5177098933136	-13.3695559115293	-35.1858673375053	25.4427560049079	-14.9271658740669	-34.5295526554815	25.8267067428987	-15.8214241202909	-33.1776983084124	26.4633970586817	-16.9357796988068	-32.2254661322745	27.2562725420467	-18.4279268619692	-31.495255583292	27.3681780547844	-19.96279543786	-30.8444759768484	27.3641333118017	-21.5575251520616	-30.3880102095958	27.079768714821	-23.1898506653543	-30.300400659225	26.5913239025502	-24.816292826811	-29.9799125878012	26.1397080552456	-26.4198098118526	-29.9966140176788	25.4726147629491	-28.0111067552577	-29.897709391751	24.8227101051937	-29.3591531127475	-30.309632557551	23.8245838670723	-30.8799417425445	-29.5389722529526	23.45086304997	-32.4597740414055	-29.040068273774	22.9467367288918	-34.0146932982522	-28.557549926119	22.3882880370516	-35.250461569376	-28.7727224727636	21.1934567815377	-36.673980774799	-28.3061010173881	20.3183597249459	-38.1292327077266	-27.8247435949882	19.6190294904407	-39.3617564034833	-27.5501175216045	18.5380237688106	-40.46693073738	-27.5461559756158	17.301622864896	-41.351236355117	-27.8396601032781	15.9227608745302	-42.1186456558479	-27.9955840803256	14.4502430629675	-42.8806209735118	-28.1324638277088	12.9606140290418	-43.3904127871452	-28.632443550613	11.4422591383395	-43.8109456091313	-29.2227666077221	9.90620177468526	-44.0876330278965	-29.7045552410345	8.30381174064651	-44.2754465894937	-30.2645199410892	6.7139216977471	-44.6152273278759	-30.6305732204143	5.07165103942809	-45.1128188967695	-30.5352060931965	3.43608630520171	-45.6074536326469	-30.2601569702683	1.80014363524928	-46.0069470202008	-29.9249393524113	0.14054210225152	-46.3443371167608	-29.8216888544562	-1.56925829243668	-46.5881741080742	-29.9387164504095	-3.30192091678883	-46.6267920383045	-29.602029181812	-5.01358880349379	-46.4283384683057	-29.243600613734	-6.716199680097	-46.2928168535533	-29.081121756877	-8.46896147104775	-46.3041656826352	-28.6695584384862	-10.1824277823858	-46.0517271077195	-28.5498942612089	-11.9030602489271	-45.5165390037689	-28.6466980048139	-13.5660120089772	-45.15805881465	-28.5932899007723	-15.2790026678167	-44.6488441089237	-28.4542869021199	-16.9401164843631	-44.3060841153959	-28.7268012104142	-18.6183525826634	-43.7883952704	-28.8401400826862	-20.2570878171019	-43.1485984830985	-28.9046424914976	-21.8688190267118	-42.4789207449696	-29.1358007763329	-23.4241190185777	-41.6583530305313	-29.2835346141018	-24.9315561284446	-40.6756119257753	-29.134302026435	-26.342422895992	-39.7927651374315	-29.5896101306505	-27.7496659753807	-38.8892473333693	-30.4587030845767	-28.9760798672404	-37.946760857873	-30.9350597141548	-30.4154518796738	-36.7694816244727	-31.4217872574826	-31.6561450743335	-35.4861053753926	-31.8537318826313	-32.8035541018327	-34.5355764394111	-32.8045015287716	-33.9694832973495	-33.1609797164274	-33.6725037149341	-34.6030397494045	-32.2318822756115	-34.7637685759131	-35.3711539332787	-32.0885976369471	-36.1847145680807	-36.1583720497102	1.55342098400981	-53.2110307422777	-35.5575800206114	0.909042462362397	-52.9293992852857	-34.0248145334151	0.542134459090667	-53.2991928561576	-32.4051293329874	0.474397783811497	-53.8783353270048	-30.7992395641088	0.483740093027486	-54.3215996144685	-29.1414269042492	0.897525474836826	-55.1336281225465	-27.6829407088248	0.94240818215187	-56.1488090012816	-26.2952887991108	0.568805834881681	-56.8471747205303	-24.76536117187	0.220189225242261	-57.4964036897557	-23.1947320843299	0.34652573554813	-58.2546821047294	-21.6448399654486	0.488089671305733	-58.8300524825787	-20.0306130674772	0.291391145750144	-59.1912079806611	-18.3549088397175	0.543095599747439	-59.5890793584729	-16.6969472012732	0.238091068924767	-59.9128386489927	-15.0428865031518	-0.116585301506966	-60.1390931267412	-13.3937130782667	-0.0716483470949148	-59.8401338216562	-11.7148797917769	0.0898360081366908	-59.7738273291961	-10.0105107710853	0.188871794752596	-59.5216857230432	-8.31884560738805	-0.0185239667884121	-59.2599383205991	-6.63450422742136	-0.0548094482404046	-59.1587564542697	-4.93475066992256	0.252726783211942	-58.5932711982184	-3.35227779098525	-0.0942406127866823	-57.8914664992922	-1.83006939974763	-0.523792990096797	-57.1989826634522	-0.327936237645147	-0.423686799729878	-56.4436478937356	1.20060561101386	-0.391768352893452	-55.8169228271719	2.79068359996388	0.092102191298342	-54.9358457343364	4.17424266492658	0.431342561090376	-54.0308433816614	5.59104328152153	0.808051668664049	-53.1889806460384	7.03819903041906	0.733960349992334	-52.1286013469942	8.38058806529651	0.82992723480708	-51.2700139883761	9.8307746767425	1.42984709827283	-50.2838943591668	11.0546002728619	2.38172152685995	-49.3616458018724	12.0918424315354	2.77876406475852	-48.2368378026188	13.2951616976783	3.34020610073204	-47.2386450181644	14.540053703535	4.25530974150856	-46.2403399236502	15.5731458837822	4.44629458760167	-45.1101916724773	16.8576207460736	4.13676603264999	-43.8198951040012	17.9436137963224	4.13858379176073	-42.6083763942776	19.1450035796771	4.90867930157727	-41.5260903425786	20.2171939078636	6.24576185902348	-40.6901988853902	20.8590898502815	5.89040635730607	-39.4640303642091	22.024860589533	5.84353188486369	-38.336008158858	23.2834029524804	6.10758821785431	-37.0721475559621	24.3140206798831	6.95524089777559	-36.0253407885087	25.2556918616931	7.80239622111818	-34.7609380511676	25.9019584835145	9.28618372666523	-34.0942769090587	26.2846532939053	10.7771595818723	-33.2858645087037	26.7234484378152	11.5602417876434	-31.9204143524215	27.3851856860542	13.1866677699303	-31.4934765659425	27.435238292849	14.7831727335372	-30.8389219429904	27.4653329351866	16.2717863362254	-29.984571760356	27.5227499727325	17.8933438919615	-29.6781915184089	27.0629613604744	19.5292766876778	-29.2865567793004	26.6133113319812	21.0687837112079	-29.4379313103443	25.8220769413349	22.6691558240377	-29.4910932778045	25.0664882664138	24.3192338591237	-29.2857293353808	24.4350563379791	25.955197272526	-28.8153402881591	23.9341862753737	27.5477435815379	-28.677859277956	23.2104742034734	29.1105043656511	-28.2636536449766	22.5053480411826	30.5866938349298	-27.5035398085644	21.9882111564831	32.1424945836239	-27.1892035462408	21.3242308557754	33.4904842085388	-26.7973177803844	20.4305114535936	34.8220313494673	-26.3204293139638	19.5380896442046	36.1069489072375	-25.9379010262598	18.5503614045963	37.1992271013524	-25.7414738364197	17.3363243605729	37.8943600260276	-26.2202247336644	15.9029538856659	38.756457528526	-26.3219661728929	14.4808052672835	39.6350922300791	-26.431478376247	13.0437374569428	39.7928344099776	-27.3383312613575	11.6205980377991	40.2169806501218	-27.8775250120372	10.0779652478112	40.56870849397	-28.4871630250264	8.52427971275422	40.8670505917368	-28.9940484598837	6.93281217236281	41.2744471609388	-29.3904754814582	5.32208100925295	41.9114336348706	-29.5474463394416	3.73296498457358	42.2954545992089	-29.5278863225013	2.04918537178109	42.6405464019855	-29.6477151309959	0.358272140841414	43.0443758273138	-29.4851643991923	-1.31831038509705	43.4197493506879	-28.9154879563751	-2.91299775001546	43.5333926394798	-28.7397967188248	-4.6468247443073	43.7118044968856	-28.1569365119119	-6.28184815719297	43.6761454517232	-27.8907226739231	-8.00223933263082	43.4947743597734	-27.7514060199235	-9.72139705720157	43.0458694938638	-27.420485168176	-11.3598964798968	42.6937379454547	-27.2055710005156	-13.037099743762	42.3422751819595	-27.2456526010354	-14.7276670405009	42.003782519654	-27.335347571544	-16.4147522502256	41.6652851966169	-27.4612177810571	-18.0916962724204	41.2834238996428	-27.5538181486157	-19.7506495270622	40.82645315797	-27.5722511518121	-21.3871080313832	40.2400369116914	-27.7125589727659	-22.9717437063307	39.4106833179873	-28.234662846297	-24.3778801003201	38.5776713280581	-28.723449946045	-25.8084415733173	37.7476494238569	-29.2105036564817	-27.2484189378728	36.9131095944127	-29.7386630736991	-28.6816122719891	36.0434699881427	-30.3825759574797	-30.0497291776453	35.1280622570032	-31.1685146579061	-31.3095868740013	34.3203255855761	-32.3937323423021	-32.2588934084128	33.2597515589846	-33.4878155902774	-33.0011722635788	32.4847049764935	-34.5849100134681	-33.8606776941701	32.1944848463427	-35.7185063092696	-34.8801073688015	3.31040630099768	-23.6323686346569	36.0860877622184	3.01728833093099	-22.134076238713	36.9355572550489	2.84487326904856	-20.6436679696737	37.7997098413266	3.09059542372678	-19.2714039614731	38.8293567817078	2.86242297185878	-17.9025406509869	39.80080513663	3.20103748077414	-16.4001197277046	40.3696910515959	3.63739543849635	-14.9678388354711	41.0406975748277	3.29555478671126	-13.5513876937421	41.7501323833	3.32587168970387	-12.1209847088141	42.3903754914541	2.38251093260446	-10.9092959023085	42.8160365388049	3.42185888813054	-9.66775007586602	43.2359359728952	3.42466411177488	-8.11827282334148	43.5862602996492	2.99560876821547	-6.56412586985924	44.0077156414572	2.64498034699241	-5.06902679374597	44.4668386539368	2.41785417936216	-3.54670304873976	44.7715685065397	2.53557313784087	-1.89067320004539	45.0514354336613	2.54726500689741	-0.379654774915418	45.358699588071	1.74040667611827	0.961575830745614	45.4681121999758	1.44890555119545	2.5185587553424	45.5715516353919	1.62591410752635	4.17731147208254	45.591014232412	0.976710867457697	5.60231221047768	45.7182744814724	1.49811031494508	7.21429548319224	45.8387801402244	1.66662378568269	8.71341256000445	45.8508377640814	2.11805919255458	10.2163535049517	45.8875425508489	2.63586983806718	11.8438899398648	45.8368572146751	2.37439699046581	13.450532913987	45.779446872286	2.39524605149869	15.1151854906613	45.798927495246	2.34319821638403	16.8021963246269	45.6399633652335	2.59811661868813	18.4389660785204	45.4336629977177	2.63863809707542	20.1208713167626	45.1710765506952	2.94918935944203	21.7385696220382	44.9046988798503	3.17517404823401	23.3863851607151	44.6873182973422	3.1306422249449	24.9637824233558	44.2804019797733	3.04008088324015	26.5643064658159	43.8350474338394	2.96921851429649	28.1909752251598	43.3611663746182	3.0307747751945	29.6503650253754	42.8506408136296	3.28802327289324	31.0306657704184	42.2302679256211	3.01985296800043	32.2616163440151	41.5054920538335	3.21461432678976	33.5458550147863	40.8564783567271	4.24090236289262	34.5536753453827	40.3673717462602	3.01839566890172	35.4124664928357	39.9498570657737	2.50800131997034	36.70566924587	39.3144463238184	3.07888948531086	37.9784608217856	38.6485900498607	2.78919996105272	39.2698359484967	37.9137092072805	2.26525790988417	40.5677850609167	37.2075040035665	2.45732368007238	41.7419287369596	36.1705544978367	2.11884968073498	43.0247356864247	35.2933193320257	2.65227429236951	44.3122926894396	34.4167679435667	3.28862990746156	45.3044870942585	33.4280587939311	3.32930198435985	46.4347957871861	32.2423896717221	3.31289185230252	47.5813915198801	31.047105897565	3.25985671880254	48.5567906400446	29.766602572136	3.24982188248731	49.4087756891945	28.465997130701	3.69380318749535	50.3522406142507	27.3313486271566	4.0822193496004	50.9720137502964	26.0022064935013	4.80812723507453	51.4341410189716	24.7396693290496	6.11493304424398	51.837220878729	24.2149252786709	7.28859544597367	52.3243426060091	23.5005327303994	8.53224025602654	52.7506951277843	22.578625715858	9.90228756682833	53.2455369605644	21.9696030171176	11.3476082734531	53.7778378122154	21.0647193327386	13.0829134350292	53.5657623888282	21.2228220612732	14.7468808575456	53.5142450893485	21.0715829149185	15.640407354563	53.9218405660791	19.6331784150561	17.1653775847991	54.0432518634944	19.0191651086738	18.0000903147636	54.4923949365129	17.733886681598	19.1075296995348	54.8039205889635	16.3685420559342	20.5333042430968	54.6740262111532	15.613184997664	22.1498075943493	54.3802451909567	15.0908159455759	23.6660877614365	54.2716150844459	14.1760488725119	24.8850158135293	54.0779369255461	13.0410180015698	26.2844263671768	53.7260479465097	12.354239908372	27.7762451619162	53.3169242519866	12.0541519746489	29.1966846047475	52.7965367252478	11.8185442832012	30.5201371954287	51.9739394045995	11.7318576898694	31.8241977166127	51.4220366555325	10.9584572009159	32.4161946402761	51.7387871063707	9.58503764173553	32.574088440421	52.0133690452876	8.13003296218756	33.1517106670212	51.8335329644293	6.68051035191184	34.0193524132205	51.5496434613828	5.30522333484795	34.7654749075694	51.2643195686371	3.85995540653927	35.9022049618167	50.5605551671353	2.90152555663892	37.0421495591123	49.665409480479	1.89943030308438	37.6661526897819	49.319247386107	0.344579024028757	38.4533603356384	48.7141993343551	-1.07542479988971	39.4083737980665	47.6190638237054	-1.97116255684886	40.2432465215311	46.7772319118676	-3.27907934283598	40.7564460112592	46.2466334087744	-4.87819786970501	40.6652889952458	45.916026717124	-6.60185579067452	41.097075226839	45.2094554973925	-8.22507396546885	41.7414779631918	44.2627999360693	-9.58839324987533	41.6941437446052	43.6198243225178	-11.18019417544	41.606723296526	43.1084290567763	-12.8470716797307	41.9835891084248	42.1024413337415	-14.2264061175306	42.3662347135422	40.7504188406613	-15.3832535612013	42.6046957394155	39.5698173854919	-16.825757320168	42.5803307907194	38.9301359997684	-18.4601088317027	42.1417726886101	38.2579646489462	-19.9917620263924	41.7925344582831	37.5314369045791	-21.393162042833	41.6980532889041	36.9148651007619	-22.7477045668284	41.5866056523378	36.0851275150423	-24.0044370337451	41.499643885269	35.1084217641352	-25.0774000300698	41.5406599811857	34.0115067064404	-25.9549040720786	42.1094138420473	32.7086753206284	-26.3100630032237	43.0456023112422	31.5297638865275	-26.0056934156415	44.0798202756984	30.5871154128714	-25.3381631424571	44.8954010457638	29.3577704117217	-24.7869785714317	44.9242775465263	27.6852860311088	-25.3660058231816	44.8892744534071	26.1806094914671	-26.4100408966249	45.5438218495494	24.6494082191261	-27.0513904597291	46.0472727016871	22.9878834529243	-27.1279790788907	45.5541260725896	21.5718284440731	-27.7690753235402	45.2647703393443	20.3026860125373	-28.5951451665135	45.5211778752845	18.9811340190445	-29.0796485082698	45.6574220889445	17.6566808443955	-29.4615675667248	45.560481668288	16.3240895751942	-29.7311990490272	45.653313110434	14.9470154653164	-29.8450468340797	46.3611163041416	13.7536795128272	-29.2795908289608	47.2601507937377	14.2899080166898	-28.0573366081363	48.1311542804659	13.7727595523351	-26.8051337355284	48.3277570800503	12.0674828255923	-26.7263256801148	48.311618625526	10.2986974152647	-27.0015867409458	49.1936503344658	9.82470784446508	-25.3631943855788	49.7967309248406	8.40255930802432	-24.3311712061424	50.4500927614317	7.13156005390022	-23.2338769330925	50.3173750706969	5.24820167108539	-23.371892972565	50.6152423560578	3.40843810621429	-22.9711539030711	50.7848363877627	1.6332461457609	-22.729764320472	50.7325428878725	-0.101585586236481	-22.4231036886103	50.4913582659581	-1.89386393020809	-22.1782588870923	50.2417220790883	-3.70307104179666	-22.0596872413422	49.8879538778732	-5.417829314192	-21.9744785080394	49.6353491032482	-7.09113232812492	-21.8920585666378	49.0020402798425	-8.7143111903223	-21.9724381534864	47.9238005137974	-10.1356240816551	-22.4311284818302	46.9546051203557	-11.525964210032	-23.0623976101165	46.5813091418859	-13.2069410242272	-23.625387470224	46.0835684399587	-14.7573985412847	-24.3387243252378	45.1071212456336	-15.98349551565	-25.1157159870926	44.1855434816798	-17.2997569268632	-25.8473191215762	43.5848475036842	-18.9080524220836	-26.2861891773934	43.0750714897389	-20.3683287597792	-25.9636400332825	42.6944958149686	-21.5112584644378	-25.3009933115137	42.2523812287416	-22.467410993162	-24.9366464960517	41.739902412189	-23.1567933653615	-25.200432685256	41.6307882281546	-23.8669980460199	-24.8929586999571	42.0254779885153	-24.224169700594	-24.0193714040536	42.6231889922063	-24.4152089010057	-22.9144182588778	42.977356184685	-24.8662328907634	-21.5991854146911	43.3713590387141	-25.3568804446401	-20.1849228877359	43.8495536322628	-25.5261803780543	-18.7297292409291	44.132672612915	-25.7081587958595	-17.1560560369397	44.4444788716591	-25.7087870757186	-15.5133032747665	44.7013623077588	-25.5468239047897	-13.860344402976	44.8869704333828	-25.5602808418531	-12.1810253424761	44.8981521815048	-25.8904927788296	-10.5484922315781	45.031505542227	-26.0786239901253	-8.88346055180688	45.2665933844252	-25.8707915495423	-7.26939966983074	45.1752447817752	-26.1158620985051	-5.64098059731807	44.9510862047629	-26.6342577716655	-4.08071398805813	44.9334847987071	-26.7283256287082	-2.43097762358946	44.7618836921312	-26.8043664753229	-0.801056575496214	44.4653084964961	-26.992542897191	0.776654961583944	44.2627174948173	-26.9368821763033	2.36787442746622	43.8049241567628	-26.9706495763621	3.90898648999744	43.1470382430341	-27.1143865760221	5.39260729662269	42.7448997505243	-26.843369441547	6.93130756641719	42.5789270199683	-26.3441560222575	8.44358297747667	42.4486824562886	-25.8735897078798	9.93077827526302	41.9347195934221	-25.4150694134642	11.3638413326723	41.3309148482248	-24.807069953025	12.6818593090751	41.1651696784504	-24.084451983437	14.05887818162	40.4074510977058	-23.8530441628118	15.4458050646929	39.440788894341	-23.9239126671883	16.6553558978614	38.4670788617775	-23.906095058397	17.8586825448812	37.3342383748881	-24.0844215775698	18.8866868374908	36.1452230183039	-24.4495293291699	19.886210143743	34.932258176795	-24.5948576390653	20.9252973651199	33.577160635908	-24.9252157672944	21.7616426171455	32.1293436408337	-25.5820311111487	22.2140341023198	30.7128398108961	-26.1494579268956	22.8654392069692	29.3105214201509	-26.5617482765166	23.7698906850067	27.8522264697906	-26.8084235221005	24.6180831045955	26.3119984417644	-26.9473753667212	25.3320506804583	24.9344201557008	-26.7170859410597	26.3522247108906	23.3627679990128	-26.8825998793699	27.0095467761266	21.8185436741373	-27.1071424274771	27.5537808951269	20.2928296524906	-27.1291916280133	28.2559716707117	18.7548174759257	-27.0967700223237	28.9375348564247	17.2318988647964	-27.0674196427212	29.565068740186	15.690155899423	-27.0029161589865	30.2025207349407	14.1179453099751	-26.9098229808327	30.7982350579372	12.5550172863628	-26.8022480927468	31.340187162079	11.2371949565703	-26.2699402333817	32.1979279058784	9.96864529825562	-25.7364353105525	33.1151406293996	8.36550659401163	-25.6317756441548	33.4145095441832	7.05604972845454	-25.1246142289912	34.2351323327155	5.56646843604877	-24.8441753116702	34.6660753908915	4.17487607518861	-24.4967498174659	35.1749534886737	3.31040630099768	-23.6323686346569	36.0860877622184	-6.53061034859712	-23.58982799121	36.2565429443046	-6.66433520561837	-22.2629011923831	37.1889006743873	-6.94925386499124	-20.892671234474	38.1548916394975	-6.2460139679741	-19.5632312760562	38.8786518723117	-6.76392127246804	-18.2238757708739	39.7070487099173	-6.97083127797824	-16.8171864974917	40.5454423200737	-6.70291450204534	-15.3540832032916	41.2290872623594	-6.8943420070969	-13.9233087239982	41.8414803947875	-7.74430885168672	-12.6830593954716	42.2675477055586	-7.5877560412538	-11.1949917723961	42.7820738721893	-7.44981815416131	-9.71694201915109	43.3600799428856	-7.41655030015192	-8.13687723918487	43.8165694813143	-7.43941231550934	-6.58270598304246	44.2550407574318	-7.17857354194902	-5.10013005152935	44.7091060893929	-6.9790664879526	-3.53266771546245	45.1085090059313	-7.33660083660264	-1.96628073151029	45.3515789165456	-7.80306404253919	-0.434904200796156	45.4970076647912	-7.92175747839402	1.16798106835867	45.6429934525306	-7.77387993854118	2.68233427657671	45.7548793287717	-7.50830873877286	4.23152678106738	45.8069948119479	-7.21657043799295	5.81544627387015	45.8297407081439	-6.97573426289561	7.42221530319197	45.8966842586647	-6.97277683339015	9.01649662379517	46.0509181248074	-6.9907218958693	10.5664477522584	46.100986874036	-6.81591943222649	12.1978242255817	46.042486597373	-6.82874719693899	13.7650363642836	46.0034273254955	-7.25520806270725	15.3187915075445	45.9212566295324	-7.42154364664179	16.9263699850474	45.7188951844131	-7.28792634346822	18.5549737009683	45.5227385280302	-7.24176789048824	20.1558984985648	45.3292267134604	-7.40230470911058	21.6983566413204	45.0289562157411	-7.80321568878161	23.2497325371891	44.6244667651423	-7.81005893857142	24.8025527042734	44.1245717615289	-8.34897935711417	26.1794175019495	43.6974026082839	-9.14409725127953	27.5867427320402	43.3489587583482	-8.19932880487522	28.8062860317528	43.0454033848881	-6.69377595074439	29.2737782079783	42.9618724832152	-5.61640887781048	30.4290313528323	42.6291398445334	-4.91764783467558	31.7743987327048	42.1055906236342	-5.14556632448695	33.1488546706097	41.3995449300922	-5.9503801564129	34.4119871344892	40.7979239106457	-5.00884697810002	35.5786903824937	40.2033798632757	-4.32985926036832	36.7617242010771	39.4828171429631	-3.975139402703	38.0918079184248	38.6922954383782	-3.73167443956409	39.5192844873274	37.9192628683208	-4.13365061220809	40.9021249529301	37.1500213054611	-3.80877830995003	42.2057922387925	36.2085306884801	-4.08871195813085	43.5011317919343	35.1897684362007	-3.60611246270722	44.7335487560674	34.1405783865905	-2.94202980393306	45.8136872132956	33.077931783913	-3.06470471658616	47.011446051137	31.9004140842975	-3.81868052729607	47.9880277276254	30.7605704556864	-3.1241440102376	48.7804331772888	29.4609039672484	-3.01980912881934	49.7184080200765	28.1607476410788	-3.35586741835075	50.5112418218456	26.8850982757381	-3.07979789644334	51.0762583179384	25.5637950048899	-3.77448912080737	51.548632176782	24.4043627292217	-4.88112163037681	51.981598826062	23.5866474846795	-6.27421198046483	52.1970170779283	23.0107210335094	-7.69942403566904	52.3525895511587	22.3654244336682	-9.21214735223326	52.4910601928576	21.7737062672564	-10.7662512825889	52.5284514540958	21.3154635849066	-12.1326432826313	52.8293690645879	20.5127430365623	-12.965865906816	53.2873027889508	19.2029554404456	-13.8742963966298	53.5720819414277	17.8943614590926	-15.0286779492149	53.7153342626511	16.7186311061491	-16.1807844054726	53.8887455551881	15.5900253209923	-17.1975673738934	53.8312443686175	14.3200344120494	-18.398193345214	53.6447643201281	13.2690031612737	-19.9081711410234	53.3689310281759	12.8245439072802	-21.2204030151511	52.8134494128272	12.065555098153	-22.3855423063412	52.4127108794887	11.0012156835733	-23.667543224336	52.2203411709605	9.98219205327663	-25.0712044124467	51.6531841312419	9.32482488211512	-26.2361787302318	50.738187124028	8.69666552485072	-27.3838752517425	49.9218680882404	8.06531664137946	-28.7454592413457	49.5714625561387	7.32251908262796	-29.4974032965757	49.681860777849	5.93614530138925	-29.6848037011932	49.6887330199155	4.36438177370205	-30.2989090289151	49.4653563358872	2.93241445934979	-31.2061192696257	48.9461910300064	1.70566675239896	-31.829548638779	48.4099572550727	0.322546945895482	-32.3087964331975	47.9146670073497	-1.17620938766314	-33.0216786591971	47.2171504279363	-2.52979817437369	-33.6444392559334	46.4134123200772	-3.86612390506424	-33.8602075504683	45.8236158163118	-5.46274688489743	-34.2143078918427	45.2291323883815	-7.00634779968877	-34.6618646917189	44.4524118345675	-8.4156605754619	-34.7224822227643	43.7026427810426	-9.91828849552128	-34.8929475693985	43.1012225807208	-11.5417185737283	-35.4124952244802	42.382542938037	-13.0451595885083	-35.8450713059165	41.4065177989187	-14.3469628932436	-36.2097726478715	40.4323420597687	-15.6684225583126	-36.6061527950594	39.5235765535191	-17.0621749087674	-37.0074312112598	38.6278396229335	-18.370742071101	-36.9280505537971	37.7063667154458	-19.7499940495697	-37.0670582675682	36.7015515978781	-21.018903019381	-37.0427492914188	35.8005412013114	-22.3216368757534	-36.443395079497	35.269365968958	-23.680135747369	-36.5567542297494	34.4575462495863	-24.9672496006519	-36.9096416372362	33.4028609370329	-25.9060227400929	-37.5358268807932	32.2020033136937	-26.5448577181311	-38.3657160466994	30.9681697299439	-26.990933334817	-39.4738017594257	29.8433279494741	-26.8313181547361	-40.4194560452418	28.5324977498862	-26.830435524834	-41.2671704808811	27.1380520838817	-26.9448772042296	-41.8227263532737	25.6673440556526	-27.4120556995411	-41.4812164331587	24.6496043060653	-28.7380720000233	-42.1264196972557	23.1761326321698	-29.3274402745258	-42.4958059154049	21.6852266713075	-29.949238451691	-42.5592218981797	20.1725735626892	-30.4829421948086	-43.0444554868982	18.7662679731982	-30.7360560440649	-43.6342667255075	17.5000439544676	-31.0052563776076	-44.1001990982044	16.1509006180163	-30.9784887150748	-44.3586941148612	14.7031331041237	-30.4001366398194	-44.5637061007467	13.1309941801704	-30.3446316645279	-44.8942839805211	11.7261668648703	-31.0289367365819	-45.9111403912507	10.5955084708173	-30.4006148529004	-46.682170841822	10.099410209262	-28.9675031802187	-47.3592389815567	8.65077444781088	-28.3367766758285	-48.0777561022791	7.08747554695872	-28.0194127351607	-48.9118033971389	5.90540298948109	-27.0922243726246	-49.3943476566495	4.31582325826701	-26.7882804461832	-49.4617084953917	2.60676580325555	-26.7849660412274	-49.6535330083787	0.940141740590892	-26.482628363936	-49.9568618495346	-0.703866377071401	-26.0946719427821	-50.0820713106332	-2.36127161287644	-25.7667501777838	-50.1273469137925	-3.97932957753483	-25.5292024288061	-50.0251887262536	-5.57543216989317	-25.3977216485556	-49.6993815583403	-7.16474991473479	-25.2624452382403	-49.2257554354245	-8.68865874822431	-25.1387967366172	-48.7566469547832	-10.2124613253529	-25.2174212001316	-48.2468731086282	-11.6997278444129	-25.5523722039459	-47.6013185735163	-13.0672764287614	-26.1078711356828	-46.9361389513819	-14.3822371827825	-26.7043747146321	-46.4493262940351	-15.7980138148407	-27.2227865935882	-45.9903707795142	-17.1971970849324	-27.7576913716837	-45.1286296253925	-18.3743817289671	-28.3540998126059	-44.151259400969	-19.3142528336365	-29.0057413946878	-43.4750478799377	-20.3909625926754	-29.5913890709918	-42.8738703465214	-21.4335254136089	-29.9530491399792	-42.3449446094348	-22.3766866179441	-30.1080914270507	-42.5163693220113	-23.0384045426625	-29.5139297617237	-43.0112168168753	-23.1381212738348	-28.5488421863613	-43.2641373657907	-23.6241016290912	-27.3826590836787	-43.2462202311718	-24.6626223002806	-26.5025666565784	-43.6527775889697	-25.8008363546235	-25.5472753367649	-44.4722406456278	-26.3294887466783	-24.2643411217518	-44.921311651821	-26.7382875041244	-22.7099373961497	-45.4715970891107	-26.9303302626869	-21.0696938660301	-46.1261916063839	-26.8803113958757	-19.339293238226	-46.1231653914929	-27.2166958866366	-17.5483843250879	-46.3398692257162	-27.3083514270498	-15.7231134643407	-46.925099048392	-27.1040131507178	-14.0290199866254	-47.2871498502157	-27.004097029236	-12.2797303618953	-47.6454468479419	-27.0092999982121	-10.5440459512272	-47.8097883654728	-27.2703300538263	-8.81875029565309	-47.5469802663177	-27.5370421877984	-7.12120348415851	-47.5439272818083	-27.7505352766849	-5.40050646692398	-47.9374115468866	-27.8679084372215	-3.72856842520487	-47.9916297768229	-27.9837379998298	-2.04546616442274	-47.8100456818516	-28.0978447841479	-0.39163420634907	-47.5753225267755	-28.1386729030631	1.25815411190723	-47.2674266557321	-28.0983377420038	2.89558288420913	-46.8465322508514	-27.9403760412118	4.5030140297527	-46.3778860399126	-27.9154762137967	6.08449277643115	-46.1019130525456	-27.4819469590218	7.64480035394612	-45.7386086012569	-26.9639260463284	9.1773735937688	-45.1133616922014	-26.833971762348	10.7015633513889	-44.3885372055648	-26.7314005922293	12.1557519888656	-43.9570499518348	-26.1467626181534	13.6019458754197	-43.0306217361147	-26.1167184286551	14.9471365380968	-42.1311809824924	-25.9629766864178	16.2771196149256	-41.7481183167023	-25.3706736532024	17.7043104674893	-40.7820752291748	-25.3494761365677	18.8911588509817	-39.7267569088338	-25.4870742596496	20.0226305117443	-38.5585744033849	-25.6798749646204	21.0449230135815	-37.1571907651787	-26.2080715732196	21.5974360780054	-35.8267457858817	-26.7494863606576	22.3560488308878	-34.630665628226	-26.6906227664838	23.4596072553071	-33.1513914311947	-27.2413669188721	23.8740045411567	-31.8011326742755	-27.4527246942376	24.7565418472106	-30.3764435378528	-27.6709306256741	25.5364453619026	-28.8946559320995	-27.7263266915218	26.271072794126	-27.4276870216609	-27.8238913515456	27.0178613268834	-25.884142997125	-28.0157505055951	27.5275737455271	-24.3679340366481	-28.0922995436458	28.1672369076963	-22.9739047679989	-28.0219644322605	29.0641858424931	-21.4538339111574	-27.8022914859449	29.6510880878709	-20.0686447196793	-27.4762234756357	30.4866490833066	-18.4431529473969	-27.7372930035332	30.6883595873693	-17.0582529480681	-27.2377534434791	31.4755742923435	-16.0086908900765	-26.5119713797677	32.5370482409695	-14.7264693787992	-25.9955188989953	33.4315868659002	-13.0927328368822	-25.9563470370545	33.7119327471867	-11.4831250115823	-26.1825895923203	33.7335930588125	-10.0747217994531	-25.8445961584668	34.4037659962362	-8.82157243632575	-25.1221388589535	35.0462474142353	-7.49428959452671	-24.5441225599756	35.5705114155907	-6.53061034859712	-23.58982799121	36.2565429443046	30.7402842889323	-32.9871900678782	-37.5837636428199	30.4970702163195	-32.9550120471297	-37.1609741963837	30.5343160252634	-32.6613734752412	-36.533189637147	31.2828709019093	-31.9556492487342	-35.9863183066215	31.6146642924215	-31.1980079319335	-34.8605086873568	31.9672455671972	-30.1582866118962	-33.8776909726985	32.7561352347259	-28.9804008549804	-33.7954864030899	33.9218505820115	-27.6676192661659	-34.2498487681428	35.4937724964111	-26.3479994670031	-33.5861616273815	36.7634319826178	-24.9476614877081	-32.7868745878296	37.7492853412876	-23.1474150021435	-32.9994948191703	38.7639794703147	-21.6769270861881	-33.168161916548	39.5782348584953	-21.0587174899811	-32.2513439734875	40.2099512685353	-20.591801897249	-30.9487164102933	41.1529521390217	-19.6096297092285	-29.7654575376202	42.3260202457671	-18.2059181442431	-29.0928324310952	43.3849121780166	-16.7300118051314	-28.5613993702657	44.3565901372242	-15.1110724605435	-27.7777340686853	45.3187874926428	-13.4570109767115	-26.8680866727461	46.3706758800496	-11.7395009853487	-26.0304707107967	47.2881612511937	-9.81916869850223	-25.3949677852686	47.8180889428441	-7.70730882106027	-25.0163769465815	48.125139215145	-5.59470653631755	-24.8905803017591	48.5713841720799	-3.44300094600203	-25.0608865700505	49.0380167756524	-1.3420576386576	-25.5436238612027	48.9767948386111	0.797272752662693	-25.8837335959645	48.6765588477279	2.86107608722179	-26.0756428183024	48.7862655446402	4.75892923565044	-26.865101563414	48.2548069989438	6.27242678851808	-27.7483367444287	47.3232564921584	7.30774849982467	-28.832005724451	46.8712255436457	7.76089455671413	-30.1007814379865	46.8083978475157	8.48136669988124	-31.0974850217896	46.3349088521661	9.38829858807387	-31.431788662468	45.72751818061	9.9924800686171	-31.7444453099114	45.4198630900323	10.63507786759	-32.1513354396706	44.8422738040444	11.5032085753479	-32.4121090226048	44.1773636899552	12.8009393700647	-32.8864475515884	43.9712567239791	14.2478647813964	-33.5906541427129	43.9771537867025	16.0437037656556	-33.4003572262651	44.2612130823937	17.7588153001794	-33.1147325242844	44.1694599279836	19.0661775807089	-32.4312091201319	43.2551507773291	20.1362665636235	-32.4996462329862	42.683668343454	20.334828671511	-33.3695576036052	42.632923658404	20.5246561671878	-34.3300556285308	42.3900159951331	21.3745746675754	-34.9919196702222	41.7053767696415	22.6277453561826	-35.0557026749462	40.8432431112066	23.5691240003894	-35.6637088985847	40.2749357898462	23.9722123970554	-36.8245446141779	39.3646133046136	24.1909176133755	-38.0525740282535	38.3308170622345	23.9266178874395	-39.6953136697265	-28.5524080854203	-32.9889268318215	-36.9908625637174	-28.6170966777529	-32.9223019964273	-36.9428425443813	-28.9804986996145	-32.4973855429397	-36.7604621769801	-29.7267729107135	-31.5147461381823	-35.71968914812	-30.7732323828821	-30.5671886603443	-34.6463430546597	-32.0613265029025	-29.7192729040126	-34.1992164360291	-33.3722667296418	-28.7345087225037	-34.0922076652243	-34.7510018485016	-27.3324769459314	-33.9905445297485	-35.8600938558098	-26.0216503365815	-33.8659985156559	-36.9432990954	-24.4996588353113	-33.9176014384338	-38.2680613437087	-22.81750391595	-33.7263881926961	-39.2042833270062	-22.0054267563432	-33.1655388690396	-40.1017538002608	-21.26748790374	-32.4988725734509	-40.9751428147832	-20.3609278432334	-31.9070128607529	-41.8014463324388	-19.3487749192672	-31.4259007497862	-42.8084009153338	-17.995500114567	-30.8611988107887	-43.9402713477552	-16.2799152888182	-30.0670476510256	-44.9449380705557	-14.5493970986505	-29.1619386608333	-45.8840440029379	-12.6623470052115	-28.2559314283192	-46.7672799152466	-10.8593423992354	-27.6668888411821	-47.5622264218122	-9.05550790447622	-27.4382838390014	-47.7882257475592	-6.9422574342082	-27.4517041519995	-47.7979456684729	-4.32958443404875	-27.6964717177704	-47.9040980284657	-1.92819073298955	-28.1587811726448	-47.721164889452	0.773484262360265	-28.5610501922007	-47.3526138195873	3.17777651357107	-29.0774803254798	-46.7913856332384	5.39616474477845	-30.0449440750782	-45.8502778086953	6.97877358252585	-31.3937682181599	-44.7886175023259	8.19526493009229	-32.5280150082276	-44.0424728569718	9.44080229713965	-32.8281313462841	-43.6074481842883	10.2541167954982	-33.293429610875	-43.4125478341195	10.1648779584928	-33.9465184918628	-43.1919932953858	10.6296339392556	-33.9286297232108	-43.0333335672482	11.2612489013556	-33.4559368782384	-42.5671268624211	12.4659865727507	-33.4491002441754	-42.3151001463225	13.0818672078623	-33.399084587918	-42.5555277274076	13.6331672542318	-32.2224699116362	-42.6805565095759	14.9019470715795	-31.6133014881348	-42.2815145563996	16.9827782873471	-32.5211622872301	-41.9206639236858	19.0277085329092	-33.6658973523826	-40.900633186202	20.7846412201644	-34.9535304197906	-39.9480796756535	21.775183482637	-36.4011988299153	-39.3869059557975	23.1600098491403	-36.2209429997346	-38.964331169962	23.8250300309568	-35.6263936265814	-38.8971181251725	23.8087727893052	-35.1358321757947	-38.8593508952007	23.9961535138392	-34.8827486575131	-38.5168029686345	24.4831120439998	-34.4421373684662	-37.5305623431043	25.3883682798728	-35.1571311791573	-36.7224160493618	25.2157070608119	-37.0783968495392	-35.1365293470803	25.0681871337636	-38.6795140365473	32.4671519200352	31.4990044240892	-39.6041516098335	33.2782276558167	32.4358613772182	-38.2804808116428	33.4109748015121	33.6458424562751	-36.9319838596561	34.0520828722947	33.6417072828883	-35.2426509597497	34.3754271419556	34.5444963108456	-33.6934347519171	35.1245988405645	35.321957127236	-32.2713166482972	36.0293603972182	35.8615157099042	-30.9070660220345	37.0841894825172	36.1244434416604	-29.5496542175914	38.3393662486064	35.5426860345998	-28.4012263892681	38.4911408943585	36.4684223729263	-27.0100627873233	38.7529809351298	37.1083602437144	-25.5346767552803	39.1119257263816	37.6450048992327	-24.0232352435607	39.2000788749049	38.5373335668392	-22.6498765683171	39.6091438306841	38.8828181800387	-21.0563815099998	39.865479234403	39.7998898591591	-19.6148312465087	39.8873599115593	40.4539679591968	-17.938113589217	39.7226311138007	41.7067928812069	-16.5658682162229	39.0353006175757	43.0162174675277	-15.3387092393978	38.3085091371602	43.5210601099432	-13.6578107233112	38.0135800710961	44.7229197672832	-12.2816497780975	37.8927579742941	45.4131695882066	-10.5493725073836	37.3726525853404	46.3976947785434	-9.10814170391845	37.0049463562485	47.1074370858691	-7.4410087581717	36.5945070291092	47.5849362502938	-5.67013433538358	35.7423060304741	48.0870152895299	-4.01656269749102	34.8458209477327	48.7797599616594	-2.50145112801886	33.9791589703422	49.4167588502608	-0.979203436805685	33.2234903236702	49.9768537142513	0.596347778316593	32.3659132559293	50.4144805674077	2.08935391045206	31.4061534759734	50.7582949758797	3.60453403350744	30.3803870547862	51.1525763332286	5.01170516876384	29.7029103474528	51.2027870935014	6.59317404827546	29.7436320581725	50.8845560160111	8.25749775614994	28.544094715807	51.5593123462715	9.28933397917777	26.9206495544631	52.2531065837399	9.74612934872756	25.2028053760445	52.8305266154109	9.63523920839335	23.7493997684773	53.3706769996153	10.4501706667983	22.5114773346554	53.3001134782774	11.6228918403841	21.5432509147214	53.1200489902038	13.0924682451763	19.8299500222119	53.6369700603906	13.0985568231195	18.1477317757665	53.7689148652832	13.8029517658071	16.7384951449116	53.4942600970223	15.0025830375799	15.3257173280412	53.2187988575748	16.0734072330619	13.9385796580913	53.0253998262579	17.2464127243456	12.4254300896982	52.577145087304	18.1627465720171	10.8624047977431	51.9644979675534	18.8297956431384	9.09946350457612	52.2519851140381	18.8210926274794	7.28406594584539	52.5165654832698	18.9070875278533	5.61272139673231	51.8563352951174	19.503071620402	4.18508903333097	51.0206585238669	20.2688716303461	2.66575005743361	50.5758608221798	20.8414563877834	1.11354218674457	50.8812000977089	20.639671021995	-0.444627093477066	51.2464739371235	20.1166893179523	-2.214299720987	51.2302108671925	19.9521584155993	-4.01024022979894	51.1156937762932	19.9772856004173	-5.65888430271409	50.9085299638546	20.1022280828258	-7.07683311792708	51.4437830377475	19.2248788087341	-8.49768824239488	51.7268187316937	18.3670832154958	-9.60144517360381	52.2031094961895	17.2366817137593	-10.9619015276918	52.5601120407038	16.1456098440995	-12.4080334314664	52.4837463324082	15.1322733776216	-13.6991497030179	52.4650731010469	13.8867618421608	-15.2196913279334	52.5266956693702	12.9003937658257	-16.8677282284219	52.2588836691214	12.0746148708687	-18.5828236749886	51.7371653334243	11.7018490719479	-20.1128858519256	51.3761123541559	10.8053705933878	-21.291066350847	51.0504949100237	9.45539718467451	-22.7913221592421	50.469262003368	8.53099916558292	-24.2607191951989	49.6576106315738	8.07075878951736	-25.7487720034624	49.3146222720437	7.36902255557592	-26.4693011320366	48.878754850333	5.88297881272608	-26.9788035822216	48.4019917849936	4.2663965562849	-27.9527543380165	47.8419938295579	2.8812624468018	-28.9150440726783	47.2556632993071	1.43577421819691	-29.4405338251951	46.8590019840157	-0.32780156371207	-30.0367575160586	46.3008933471048	-2.00187387076996	-30.4388580903317	46.0538205794557	-3.79713009166515	-30.7064114573482	45.6665922359128	-5.59526268074056	-31.2683323183082	44.8826173481749	-7.23517424287826	-31.9276099193835	43.9293848379512	-8.70900192918878	-31.9862001539634	43.375391393534	-10.5360703909812	-32.4290942188346	42.8011444947849	-12.2437026956274	-32.9439977978784	41.8694486708297	-13.8305296292409	-33.5672754753815	40.8779556948135	-15.3274505911224	-34.025795421303	39.8248399677654	-16.7055894497325	-34.1559991482286	38.9459907624452	-18.2459333208065	-34.1417550980964	38.1485560910093	-19.8131592791196	-34.4303059084262	37.2010563824598	-21.1920407555769	-34.8118040407399	36.3644607164409	-22.4055990115197	-34.0574350492933	36.1428071171125	-23.780790679944	-34.1638222616566	35.3316893160793	-25.1298847324644	-34.109009621941	34.2405447876085	-26.4442703088332	-33.1373779676431	34.5819476246852	-27.7669547758767	-31.9698212228115	34.8208161440388	-29.1279312652613	-31.0450538213291	34.4822290086936	-30.6193928682464	-30.2589126065287	33.9427062036101	-32.140511239038	-29.9071416116258	33.2520855815592	-33.7969447484255	-29.1080725798459	33.2148968267508	-35.4677075147771	-28.9100332894664	32.3974205164659	-37.0889646398353	-28.9399855859548	30.9219030227196	-38.2311138520709
-1.14759887951508	-53.6619222032923	-42.1794871925161	-0.616835439181394	-54.3642284954528	-40.6139840020251	-0.553732414023412	-55.2817821578314	-39.0214290769547	-0.798983696528066	-56.2584182729263	-37.4642992918772	-1.01648866411482	-57.14019033053	-35.8389242313638	-1.0186687020759	-57.8413410006488	-34.1107005645741	-0.895518037509753	-58.4642608858716	-32.3593399056792	-0.756260072984661	-59.1190787932099	-30.6269384275057	-0.65308233712377	-59.8489428882112	-28.9257629757586	-0.583268150991344	-60.627529339647	-27.248447502908	-0.542444889579303	-61.4352541907619	-25.5762336679707	-0.534930522680661	-62.2413584991399	-23.9080876773239	-0.583735225665095	-62.9486023319896	-22.2067676956334	-0.701277032280213	-63.3601176701122	-20.4161157803153	-0.846983302119647	-63.5260758418703	-18.5870105825847	-0.997368666774401	-63.5790540295465	-16.7527759884777	-1.14969893142515	-63.5791927145426	-14.9143024861019	-1.30356818543751	-63.5456591197492	-13.0770374259743	-1.45988300577449	-63.4856964319068	-11.2365307574484	-1.61792345825192	-63.4001911554741	-9.41253275472445	-1.76777022464148	-63.2489904639941	-7.60512153436304	-1.74925182879976	-62.7573460832726	-5.86250484398268	-1.72515128629226	-62.4300006891818	-4.10120581874312	-1.87878613013274	-61.9697904380252	-2.38125487432602	-2.08117619308058	-61.3916558503341	-0.719497977462706	-2.18843217211986	-60.7014694968285	0.890276773543563	-2.22183348237638	-59.778274716418	2.39252713579167	-2.61083115789628	-58.9777542255227	3.92006915446158	-3.31073431582377	-58.3588327742902	5.4204350420114	-4.64124843472876	-57.7278044231313	6.44335814649923	-6.19518691276122	-57.2751052540072	7.29629477851036	-7.25896328960208	-56.5277980009403	8.5900273500358	-7.27821280512372	-55.5482085401414	10.1404531538758	-6.87566175114127	-54.6158606292944	11.6471734834216	-6.37583213860285	-53.6704338533261	13.1260846567027	-6.14076907840706	-52.5974490335468	14.5646172328711	-5.98803201737642	-51.5255075116714	15.9778454305828	-5.91009631851384	-50.4640566609789	17.4167730237294	-6.1251711932476	-49.445585162876	18.8575652781718	-6.35520240029539	-48.093643216842	19.9746381767979	-7.03546488163113	-47.0912683187281	21.2399227397936	-8.0350432096272	-46.1916560079119	22.3912257677521	-8.82320681007365	-45.0610421810719	23.5290812074549	-9.95394645045686	-44.0264362651588	24.4576410001521	-11.4199845819933	-43.092859245893	25.1042112570551	-12.5538289656297	-41.8647981216957	25.9655301796698	-14.0054344224304	-40.7646641510215	26.5547151491515	-15.7062290598601	-39.8749099338236	26.8017238947773	-17.0433950544637	-38.6167033623392	27.3873445420397	-18.6217901884665	-37.5935880899041	27.6928759618161	-20.3304728634021	-36.7419486373604	27.7293725793759	-22.0512844185407	-36.0033916104681	27.4248823147046	-23.7500259652526	-35.2860114102823	26.9923096658081	-25.3951452962862	-34.4442016760496	26.6365923932498	-27.0064599454087	-33.6519592797932	26.2312345649414	-28.6413181746067	-33.1216023124766	25.5958607405922	-30.1671680802466	-33.240600375811	24.4891708380912	-31.6374688584115	-33.4100706254372	23.3236733277419	-33.1797334067379	-33.3371493111171	22.2478313299445	-34.7784445922728	-32.9438828517057	21.29895514537	-36.3485848821118	-32.2424739663623	20.4870449271145	-37.8218903447249	-31.5226617481533	19.6218672367389	-39.2203326221897	-30.9577344565788	18.5792744606245	-40.609990648542	-30.457473984068	17.5316382532854	-42.0260784230081	-29.9034179562191	16.6860553411807	-43.0932613804864	-29.6664289068428	15.3592105721709	-44.1006107499014	-29.6912508942991	13.9617095774079	-45.0029829315779	-29.9210872943187	12.5164207554789	-45.7966568352483	-30.2339609268075	11.0016248493552	-46.4129764014851	-30.5071817486209	9.39765998733936	-46.9608992504236	-30.6045710850561	7.75236095923064	-47.6083229761175	-30.5107225667823	6.12115370132554	-48.3870391167328	-30.1864976280783	4.55587401008779	-48.9814706861508	-29.8173384264196	2.90620365633385	-49.3533265375182	-29.5645712586341	1.16749466842447	-49.5489941094585	-29.7011624351288	-0.622209709846675	-49.3481441094578	-29.981869459747	-2.41739373806542	-49.5115149940016	-29.9079857690331	-4.24107554661941	-50.1350562560268	-29.8732034590645	-5.95004850779843	-50.2937431569699	-30.0771946495698	-7.73494825624944	-49.8793066644995	-30.29958442887	-9.48186495096905	-49.409670573545	-30.317953652832	-11.2561999676034	-48.9955992069753	-30.1985017740244	-13.0594316627249	-48.6222438828539	-30.0218310128769	-14.8677808140465	-48.2915025371198	-29.8398746116235	-16.6764405702892	-47.9834495350968	-29.7587599857821	-18.4899502082162	-47.28660424498	-29.6462738233085	-20.17698517045	-46.3703333428403	-29.4927727588823	-21.7860257808313	-45.3502693305709	-29.3979105906839	-23.3225930080094	-44.2757880462159	-29.3905051559963	-24.8620287466214	-43.3564750803676	-29.5649106677589	-26.5122851715448	-43.2926848570948	-30.1071329921186	-28.3198974199518	-42.6704476782623	-30.2109757225829	-30.0784099059739	-41.7020495460895	-30.5015975495171	-31.6304946259062	-40.6447052936791	-31.1408699477492	-33.0067507719057	-39.562743566119	-31.8909795887789	-34.3086896748961	-38.4921330078256	-32.5497283144196	-35.6646434781079	-37.632724968493	-33.0905912293189	-37.1767141745452	-37.112695758833	-33.680399723617	-38.740938557669	-36.7566880298839	-34.2866974289579	-40.2355263475688	1.61406508320282	-54.2421694575637	-42.5539903425168	0.840313978961818	-54.3575029802487	-40.8474884320462	0.321365936024962	-55.0310091965776	-39.1327656532394	0.112079210818031	-56.0767552345671	-37.5333464929164	0.0614302736748347	-57.0847711430403	-35.8954691538711	0.0824550695970457	-57.8684106896539	-34.1375479336324	0.148473542511819	-58.5251901023054	-32.3296077096626	0.249349905549782	-59.202615857916	-30.5373047847136	0.374109883737745	-59.9843677928839	-28.7936433067299	0.496317415603635	-60.8202083743994	-27.0799691414948	0.587652782748602	-61.6266833937423	-25.3589610655559	0.626361534114248	-62.3424381364703	-23.589139724703	0.610100071375789	-62.9284169560385	-21.775736656657	0.555333732554182	-63.3751474035194	-19.9352990510779	0.478242357763668	-63.6808279683438	-18.0697260545909	0.391139772331193	-63.8386326307511	-16.1972306561414	0.298719045136317	-63.8633417103992	-14.3191073772264	0.20315810279112	-63.7664706338045	-12.4459197379106	0.108993074742713	-63.5485732675446	-10.5804302669238	0.0274950647394805	-63.2198315993669	-8.73618316732066	0.0151010451744927	-62.9487559102716	-6.87896823735368	-0.0717219814847354	-62.7434052782356	-5.03501121424531	-0.155541738533471	-62.3218019323254	-3.24929384299093	-0.0746056757172321	-61.6454848981998	-1.54411660776684	-0.13974938604797	-60.8622514405828	0.124271970466826	-0.330384008829344	-60.0971834514197	1.78578309134365	-0.436036951483941	-59.3431439037518	3.44646201606969	-0.234415251375526	-58.5252846623106	5.06523550808869	0.209475060450801	-57.6446370427821	6.59466180425439	0.755391038259907	-56.8581286786072	8.13244353169362	2.37595020961025	-56.4109265151278	8.87736947956881	3.63251518677776	-55.7070702070208	10.0238914414293	4.13107782261894	-54.7806630899021	11.5475759171703	4.34215046000132	-53.7625063997701	13.0731292883327	4.44486556393712	-52.6828129651488	14.5635531592112	4.52352021231656	-51.5567496317337	16.0498687350211	4.80375420895166	-50.4593067536591	17.5221143541087	5.25870318509584	-49.3013142727618	18.9078069221042	5.26522928361124	-48.0518473963982	20.288087647174	5.6134517595579	-46.8383566736574	21.6288092873132	6.46621686072648	-45.7054804344242	22.8212316237651	6.7853824946489	-44.4989185687399	24.1938193040596	7.58210586861261	-43.2135049780456	25.2365376648793	8.71076896385776	-42.062629573623	26.1493471410936	10.1699726074662	-41.1152808591755	26.9119752756873	11.7440823031744	-40.2039449633086	27.5978544668712	12.7112517081153	-38.87628855336	28.6575279989698	14.0047359391072	-37.6961765254439	29.3830207967675	15.5477595939807	-36.6577896111009	29.6904493002961	17.3039657093151	-35.9481545716817	29.7825933182574	19.1375772793544	-35.4049848247912	29.7753596442389	20.8875685759269	-34.6628916588321	29.7088082223318	22.4978387347154	-33.768682454167	29.4265150170326	24.1988940497985	-33.7560192120461	28.7239344097852	25.8764458672855	-33.7560153771178	27.8987211236421	27.4822621612285	-33.0117516566758	27.2734928152473	29.1219650462678	-32.8819892018735	26.3601474741417	30.7370084827538	-32.8555867279918	25.4137223858713	32.3078088822096	-33.0151022582563	24.4062652574107	33.7139716895322	-33.414827639802	23.2452232604034	34.8403396996812	-33.5739070608515	21.7167288764047	36.4828230876893	-32.788036146062	21.2040783360131	38.0406272070906	-31.8019036199751	20.8285305304424	39.4600289743854	-31.0556225732302	19.8661702892356	40.8246211829312	-31.0270103027524	18.6242602754273	42.1907153136037	-30.223728177819	17.7913252177526	43.07327153853	-29.6465410816647	16.3526351807391	43.4383904990061	-30.8209674800125	15.0050783094599	44.1253247937808	-31.3289328804912	13.3882314400602	44.7036644771187	-31.50658418393	11.6619745930274	45.0341325251908	-32.1668382999104	9.9640760535273	45.8344988298652	-32.0823031955813	8.31883637083633	46.7078543482916	-31.4740157222254	6.82035364550139	47.4846274825015	-30.4326820407445	5.51098001732671	47.9364190389757	-30.2134900925376	3.74967446201156	48.4200685445248	-29.7915883221291	2.02257261371672	48.5833811247497	-30.0345090098453	0.207139738531088	48.5404401308945	-30.266021146354	-1.61817213792312	48.6075398421092	-30.2485798872946	-3.48033437194615	48.6254355566722	-30.2234695571454	-5.36076747368196	48.5922303931719	-30.164564744473	-7.24202006761211	48.4747685751623	-30.0374944458773	-9.11445585491149	48.1475321244283	-29.8176038112392	-10.9487546313014	47.3613394396852	-29.5227249000189	-12.6261478823565	46.6874618358211	-29.2975996404167	-14.3762996953936	46.0907243721368	-29.1882343628007	-16.1743105649383	45.4877766822899	-29.1361786773105	-17.9731860523852	44.8495295722565	-29.0276002231126	-19.7522677717274	44.1862698284478	-28.8695683511481	-21.5242015185943	43.542914631156	-28.8581398154188	-23.3086532049684	42.9341679354461	-29.5008967018317	-24.9879109424294	42.1691560547453	-29.8926598496632	-26.6880267415527	41.3797022139402	-30.2652718469869	-28.3747672055158	40.5827215017178	-30.9009960407619	-29.9883880861399	39.6479153565105	-31.9276357584823	-31.3273296683683	38.5439050483163	-32.8812555432909	-32.6003714987097	37.4311373080229	-33.7059390858259	-33.9369663959368	36.5343426163314	-34.3154793452639	-35.4697808728495	36.4891164770064	-35.1295431340201	-37.1366406509532	36.7459759649183	-36.3886924903556	-38.4817154315598	2.72264430031207	-22.2762080192386	42.5260634927949	2.10243474123126	-20.8172861718881	43.6121515692391	1.63211065650658	-19.3007469482408	44.5814698593771	1.26434350807235	-17.7782701663629	45.4574509624553	0.962264280166623	-16.2687850734369	46.2839626867422	1.57020954973298	-14.967878930047	47.1868460442387	1.12236824013279	-13.5013989446372	47.9129716478704	0.473211448155072	-12.0392561315257	48.464822197434	0.567714908838099	-10.5654715995952	49.1894127241044	-0.197085837799837	-9.1623610811713	49.6871870275126	0.611636960334347	-7.76162301725182	50.287124150327	0.97343085295648	-6.24537647321606	50.8196514744009	-0.106950670955838	-4.92798151864613	50.9977842153898	0.353695117776586	-3.37467609483949	51.4224168413749	0.42899823099746	-1.77283445626296	51.5726577013409	0.478947939644808	-0.040933501843965	51.61035983211	1.67905208606356	1.02719288259125	51.8551577508701	2.51136738902653	2.43612823804649	52.0406833997041	1.94904996969926	4.03273067120739	52.1891359164083	0.8640662835239	5.39869401693691	52.4308799686916	-0.135203094095935	6.56201929588389	52.6037849822384	0.689956298919972	8.04328422014105	52.6086065093779	1.88813177940397	8.90438204424181	52.6548950770989	3.1069257160081	9.91318448757854	52.4871592133639	3.89313324796676	11.4916341055474	52.2736561324212	3.85165226902408	13.1748627172707	52.1925814797811	3.1583920110203	14.794927672278	52.1042898880335	2.17056251639824	16.316527975762	51.9438621455283	1.53723548433734	17.856263044603	51.6105432323335	0.852124739464861	19.4005754155348	51.1699174699722	1.38500780436004	21.0285727385311	50.9499082173811	2.10287570539165	22.5428498819343	50.5184601944348	1.77324603069749	24.0636647749414	49.8541801728686	1.03818604111894	25.5383254697571	49.3379067209566	0.875740025244371	27.2165739582084	48.7767764976638	1.39967009161771	28.6179216567239	48.1087440825201	2.38079957857396	29.7306042355626	47.343840794734	2.45249201688105	31.0612615456166	46.5216834187695	1.54703168967919	32.11502250032	45.8116524798051	1.03183969869576	33.4494382264452	44.8948019056006	1.73474940216732	34.5575773203024	43.8812842860112	2.28880613373923	35.7985976079723	42.8731423820902	2.00693775844808	37.0185457462961	41.7297220696288	1.65128933640391	38.1228421209178	40.5271865603826	1.73091881198564	39.2163489193234	39.1963746914922	2.40901028212452	40.4830558531489	38.1819174026105	2.92598632760279	41.8921076521326	37.266339687179	2.4557811884018	43.0271701630173	35.9387920006483	1.59223826593365	43.8810150102459	34.7369943308373	0.87098404178276	44.7759464427897	33.3987856624955	1.1400321523067	45.942430632907	32.0810459404015	1.43173936523664	47.1089922273382	30.8387624563079	1.79070106387348	48.1247196109575	29.5486371339436	2.20930758175199	48.9352636002743	28.1433422597566	2.62358632002987	49.5936520447469	26.70384658871	3.20900492405389	50.2100256108546	25.3202849378412	4.10343132471784	50.6533858680858	24.1558565992866	5.08147103757364	51.0418640902725	23.0676012421974	6.34531188636778	51.4258437913361	22.092403197253	7.89573235102821	51.7367538103329	21.7518549348159	9.48892460197508	52.1512376868336	20.9456605054361	10.6176902644221	52.5397936301032	19.6145699870496	11.6091532462137	52.9566152167825	18.3395352706351	12.9590729306345	53.5061718297946	17.2239587821308	14.1900013302554	53.927489107442	16.1000741706397	15.3448821153195	54.0923135773022	14.8963515737906	16.9486784124191	54.2133896569757	13.9182625840143	18.4616444714155	54.3109414272341	13.1110295902792	19.8703737295941	54.3372499708457	11.9490102228664	21.1651351898494	54.1859680530679	10.6385583800828	22.7089182475688	53.9374412856004	9.85931992618194	24.2251944262423	53.6188721701775	9.25465181160231	25.6101453246174	53.3262903359434	8.39728698111051	26.5972571269906	53.368336587792	7.10273064123848	27.5064178515629	53.3854849702292	5.71832692623134	28.6821086702975	52.9622758356755	4.53863597441297	29.9611642286875	52.5355239664245	3.5459929169414	31.0562616764088	52.740596379911	2.40275861723231	31.9252779002053	52.8368714417056	0.980614814547012	32.7397898878447	52.5566429906497	-0.546280975239498	33.8385269423004	51.984696940041	-1.76207148931819	35.2298054761528	51.2596282810278	-2.48613655010561	36.4605235428217	50.5447229159751	-3.64360880256095	37.4444312505512	49.9297532262571	-4.99247975126712	38.3006145779873	49.3925432126311	-6.46938742450998	38.8796695772311	49.0585267567883	-8.05562098955273	39.4308541750604	48.3358986781903	-9.55079585349954	40.2272943562392	47.275131465732	-10.6536760586004	41.0808308572872	46.1511994050019	-11.5873610625294	41.7851373145874	45.2250291815125	-12.8882009906182	41.7034353492425	45.1866716446138	-14.5366180394989	41.4639307309981	45.0417009412343	-16.0777532190401	41.0934442219376	44.6820064322863	-17.6064750413819	40.7287406484017	44.1466961984234	-19.0237809574516	40.4805800992161	43.3828152075224	-20.4308679764207	40.5013825225327	42.3697944295835	-21.7824714277298	40.74297602628	41.3192606167594	-22.8942885554222	41.1154382962712	40.2322511067567	-23.9144136829835	41.5567942170407	39.1761386595039	-24.8844353545604	42.2069354699934	38.0716726950042	-25.5825067008748	43.0919713866896	36.8309355284473	-25.7016185284892	43.9930749444007	35.5822116385402	-25.2465989425102	44.8930433595101	34.2880941577476	-24.4930740512309	45.9295961860637	32.8468254272464	-24.0147900412771	46.9786741136384	31.3840336985634	-24.1195173418042	47.7858045318463	29.8797391951397	-24.5395331066722	48.2212012768694	28.3091249510458	-25.2277503780485	48.3505492081187	26.7840765087756	-26.2172142904475	48.5904755034123	25.0828015776715	-26.820005492236	49.0002973944752	23.4583933609755	-26.8316224015656	49.46920064271	21.9608760053695	-26.5552655980407	49.9582562380405	20.6635249601944	-26.1431776171683	50.3037387480297	19.2796719134973	-25.9273950872042	50.5537957507195	17.8473428876206	-25.6860772450858	51.157936503282	16.6933569201404	-24.8570457331804	51.8685641058939	15.4732757219803	-24.0683660987023	52.2685462010699	13.9974559945145	-24.0559778412926	52.6746149292717	12.4445773730918	-24.1539405766156	53.2195798208764	11.0617075032464	-23.7069948406695	53.6108589046641	9.66825972110384	-23.1141686114187	54.0049992012022	8.18869298951061	-22.5854218827703	54.1715844128416	6.59515835548677	-22.4568206911412	53.5913106111942	5.09737481214011	-22.8172738460905	53.2271598749245	3.43367072933091	-22.7445638699854	53.3614233190283	1.81449483752389	-22.3338476454975	53.3689803060107	0.119789438472013	-22.1946821977557	53.0660341298974	-1.53277550109443	-22.4253008248693	52.6241983272942	-3.04555570539229	-22.8217670165624	52.0808625719899	-4.55614463592495	-23.3022463326109	51.4669024273304	-6.17773043087631	-23.8896447254422	50.9361833831196	-7.85791598972061	-24.6055844311815	50.5520114480612	-9.50587965109927	-25.4747711728152	50.0957338254174	-11.0827062246612	-26.5232176853844	49.2031450294779	-12.3913402353591	-27.9227582460927	48.1253887515778	-13.9453255608054	-29.0609114492477	47.4751899912837	-15.8478905393428	-29.1949998066842	47.1533932759154	-17.707357560471	-28.7349290462405	46.6975442017694	-19.5802398847177	-28.3498707717607	46.0417862417685	-21.3928168584267	-28.2125577154334	45.2549874161732	-23.2332802284005	-28.1876587009344	44.1733029314381	-24.845183227871	-28.7667741955892	43.5169089572749	-26.3460169020033	-28.3609229037524	43.4489777060667	-27.4195544948724	-27.4906633144909	44.0763337983166	-27.7268063372202	-26.6255591966291	44.9565895275905	-27.2375688361582	-26.0029767463797	45.5798341472148	-27.4444053255919	-24.8346829127564	45.4840810887011	-28.495420171839	-23.700256690079	45.747534446645	-29.0988453244605	-22.1529107846542	46.6270294654711	-28.6700986750979	-20.7132712354852	47.6944127010104	-27.9629216748154	-19.2187447666106	47.8612403896311	-27.9864143725261	-17.4071374543147	47.5661518445378	-28.5588281758084	-15.635252327835	47.850361595508	-28.8790035878527	-13.7353865498442	48.4151992313113	-28.9272071381542	-11.8484901356223	48.9160310784288	-28.9377393819557	-9.87557064853439	49.2331753554806	-29.0771748286762	-7.86920205216469	49.5445535768186	-28.6213508611517	-5.88193473969386	49.4130510555706	-28.9056837760452	-3.88082592685722	49.6704479737296	-28.9438282146933	-1.85706608657311	49.763651883639	-28.3238323142581	0.0737630005987621	49.2499263364598	-28.6864689923095	1.93805152550207	48.7757335523789	-28.6882129863608	3.85041851091338	48.9651744385793	-28.3530476677087	5.74293758681463	48.2694436874824	-29.0866808867834	7.26176968829607	47.6908431967232	-29.4959947172862	8.95613732760702	46.6631555735411	-29.9024364096796	10.4509824490596	45.9940586704028	-29.7246099090627	12.1497125525239	45.3350795429767	-29.6334551859726	13.8451030778706	45.1858121261448	-28.8692602325937	15.4207861430314	44.4917357998737	-28.1349522257255	16.8851184519906	43.506863692535	-28.0684245214681	18.3012849044697	42.1819501202928	-28.7369073569377	19.0678697164478	40.9448830338404	-29.1861690043343	20.1484950520384	39.785925934785	-29.5598506065155	21.3239275605468	38.507837890787	-30.2692137043227	22.2080744840127	37.1857067663464	-31.2996748087735	22.5869554522909	35.7833075475827	-31.4012764524412	23.6183683145444	34.5208521241782	-31.1436643034649	24.7855153387904	33.0337690140409	-31.2047264130243	25.7043925300077	31.8568456690786	-30.8962603668174	26.9480686001172	30.6352101559147	-30.6383800164792	28.1409044460112	29.1501412426684	-30.5440651486277	29.0975152494074	27.5778889776518	-30.5374181646788	29.8865815081737	25.9664857721193	-30.5536612482585	30.6170724828732	24.3219985011404	-30.5590232519077	31.3471340250361	22.705867719219	-30.5141532902091	32.1006837559423	21.2271785458062	-30.2930146646309	32.9599849014273	19.9081720172418	-29.7018316547945	33.9876803509831	18.3790253338056	-29.2889516065798	34.7985538059625	16.8083100594612	-29.1517369036074	35.549752706721	15.3342106926389	-28.6810497894618	36.4243456701203	13.7516182032872	-28.2235526019544	37.1256432639535	12.1884222880841	-27.8098620446838	37.8316994752055	10.8666109780285	-27.0251046402376	38.703534977607	9.55262320706863	-26.1872357537502	39.5198787185627	8.16248487443795	-25.3969027117484	40.2049018095853	6.72384102108835	-24.6553462181981	40.8435082896314	5.34675183474556	-23.913271777707	41.4728792858385	4.06367170059765	-23.0713770415776	42.0339848448409	2.72264430031207	-22.2762080192386	42.5260634927949	-4.68136531752765	-22.137849977233	42.3681539641617	-4.09986054427581	-20.7410129686424	43.2464486889561	-3.58125512313818	-19.3338823730286	44.1733564901267	-3.69046922083912	-17.880727439762	45.1031935195125	-4.29295292650143	-16.4110692868747	45.7813808069886	-4.14245561005443	-14.9558464470514	46.7053755219836	-3.9079510141585	-13.4724412300779	47.5126949762578	-3.98750452641665	-11.979657195597	48.1590843945835	-4.40282890182575	-10.4949782698572	48.6961310705299	-4.92149692387199	-9.01013564211343	49.1834091625348	-4.41492235509611	-7.56472559031583	49.799914313363	-3.92165125016293	-5.94069053208008	50.235061239328	-4.44286534779847	-4.36129753540373	50.6593301084311	-4.13799581859571	-2.74843530784972	51.0362952455968	-4.48947724637372	-1.07684948931409	51.3426478559559	-4.08767374025745	0.5863854266193	51.4895233070686	-2.90254989214192	1.79044432886953	51.5514203424553	-3.34521087017824	3.46831642914972	51.7936468456908	-4.67586557837135	4.59709349897058	51.8452923817561	-5.69769151707795	5.97408333163892	51.9610446299218	-5.62920217605938	7.70076717362484	52.1251868233308	-4.58746043618736	9.10694764091668	52.2044950897812	-3.49019770155996	10.4064595165897	52.263292113672	-2.85534262318894	11.9452674435269	52.2186461947015	-3.57746106694519	13.5427652361335	51.9554383154973	-3.6760800153034	15.1980479469292	51.7449290489623	-3.72299916890681	16.9009285054631	51.5434625931136	-4.00453180557174	18.5942454499328	51.304115456252	-4.13081631216536	20.2747598094837	50.8738556527387	-3.0420176986181	21.5758584127447	50.4869983895826	-2.0997385772153	22.8861123466638	50.2326726039298	-2.39176967128329	24.5440933440703	49.7980955717078	-3.62634212827737	25.6195946848579	49.3804203426967	-3.52194052528777	27.0808648343992	48.6599140420638	-2.95944390955813	28.5203583146983	47.9258042230334	-1.98618713447857	29.6593288068654	47.277422842677	-0.957253038641561	30.6747448433931	46.5204791856679	-1.58965818619931	31.8844063161324	45.5857752930912	-2.23821450603548	33.1459080087358	44.6660028825086	-2.0680348456232	34.5555685479864	43.845594440836	-1.43258373650142	35.7311173105423	42.8413224501535	-1.54436806395053	36.8485278300826	41.5851701740608	-1.81305721459126	38.1105751980995	40.5517766548335	-1.56840912707173	39.3639395497038	39.4883568418861	-0.924863703662822	40.5654200922888	38.4450636916112	-0.371447826985385	41.5542635642705	37.1808112345303	-0.714553850381408	42.5996151664862	35.8990416918773	-1.5579421113942	43.6942686897181	34.8810067237507	-1.95903958069658	44.7475729570233	33.5032042644089	-2.12589047998757	45.7886520618919	32.0661431202849	-2.13331859290822	46.9402123117554	30.6558592895106	-1.66692959577765	47.9680679528774	29.2649027439323	-1.110419903713	48.859613143814	27.9149220263251	-1.39062388779777	49.5770444325962	26.4440254671039	-2.11895523587464	50.0063860839677	25.0572626099971	-2.83261788884494	50.5081022346434	23.6828080428351	-3.66961759566564	51.091310668969	22.3848053120471	-4.92066951810098	51.5523414305954	21.4299180917179	-6.59620283076368	51.7139599612074	21.0973788903417	-8.11561048311087	51.9825007953254	20.2604047980002	-9.20081267189686	52.3576287465108	18.8729439195332	-10.2563998218484	52.9072710537304	17.5607800730802	-11.2850099645207	53.7330458146206	16.4522227079924	-11.7226152074209	54.6162384832766	15.0084160649477	-12.5389319837975	55.1875405915204	13.6018685906117	-13.9802926979959	55.3529352497199	12.6266751860876	-15.3965057355858	55.3474022667792	11.6584637065758	-16.844841384986	55.0772302682274	10.7569402145078	-18.3435243677603	54.6344267792827	10.0877380158697	-19.807496134529	54.3022591690127	9.29274965549618	-21.2044285445252	54.0422079148062	8.30648486554277	-22.3207614846216	53.8604730297952	6.99618759511806	-23.117030285046	53.7521196539319	5.47285590292958	-23.9862375372273	53.6764616000323	3.97596309690399	-25.4045016397515	53.5931518626855	3.02259135242612	-26.9289567712043	53.3349348452275	2.51327544723536	-28.2664469619151	52.9912557692111	1.56341641635572	-29.2296286322381	52.899533220505	0.185168583385754	-29.6990270398316	52.9559816141954	-1.42062029196547	-30.4150556091073	52.778061720722	-2.9040534638443	-31.3613579801328	52.2766540249129	-4.21526490552712	-32.2215551324737	51.7491927791804	-5.57388023721385	-33.1882942157822	51.1766700024253	-6.88451654634101	-34.219573452425	50.5149204344104	-8.11346336733284	-35.3675204250218	49.5935482149629	-9.02612735242756	-36.4409310949821	48.4359898562909	-9.81399037453838	-37.0586306232476	47.5563311737083	-11.1897612519047	-37.8429517851816	46.7604125036302	-12.4859048442581	-38.2326174956141	46.0952151067274	-13.9955580281325	-37.9172192617414	45.9239339712955	-15.6861347461044	-38.2998085206068	45.2660337264082	-17.2494172912548	-38.2156996322147	44.7380430805801	-18.8526290542657	-37.7071009015104	44.3707803941487	-20.4157552802259	-37.2593736918109	43.8256306822608	-21.9535266170287	-37.1074308521792	43.0561000972589	-23.2991735200102	-37.4298618422969	42.0777372751117	-24.4499601981641	-38.1164863369602	41.0891383511283	-25.3262248601924	-38.9308282031687	40.0904492040312	-26.0819889330552	-39.7421240334533	38.9842149446471	-26.7755056909933	-40.547940659551	37.716128656318	-27.2113820805284	-41.3869644191051	36.3902322118658	-27.2750253252087	-42.3053973621943	34.9745348529942	-27.0758251441577	-43.3417512426438	33.5025175900349	-26.8564943412832	-44.4433627324877	32.052948871689	-27.0080395707981	-45.4090082730604	30.5263865951118	-27.3726664615462	-46.1558460700573	28.8585043555105	-27.5235428264807	-46.7471286864627	27.133607056754	-27.522954646267	-47.2425171722559	25.3869545220093	-27.4487082390621	-47.7099200159433	23.6970462541283	-27.3509363404155	-48.2632149079691	22.0764164499536	-27.3770416136692	-48.7067625616062	20.5577276262981	-27.8673305122639	-49.0210666831766	19.1012285308466	-28.2791175706617	-49.6240842139561	17.9504394547223	-27.8226616284126	-50.2804368087275	16.9368709675427	-27.1262543662803	-50.8720136765349	15.6299313888202	-26.6112214473838	-51.2928740029999	14.2303269847047	-26.3841341422234	-51.626330340182	12.79330899506	-26.2794874899722	-51.9476331768953	11.3207955024273	-26.1677200799602	-52.2721111362486	9.83601375594645	-26.0222021991035	-52.591144613351	8.34115819470855	-25.851490874181	-52.8374884032556	6.75136383491854	-25.6660031573023	-52.9210572433479	5.12132699808478	-25.494817841991	-52.8254305512083	3.48446934025796	-25.3504504167447	-52.6295964727521	1.80855898738529	-25.1994273988985	-52.4129675470352	0.122617758649911	-25.0050034955036	-52.0987787444557	-1.59756416204308	-24.8727471650063	-51.541018380697	-3.2896076556207	-25.1269400248625	-50.8530283364586	-4.83459709696149	-25.8048369355535	-50.179884497588	-6.32445660373338	-26.7193216135123	-49.5175781328602	-7.92091482447281	-27.7546633855104	-48.8944832211673	-9.56804875477765	-28.8719316191186	-48.2441086108556	-11.1060011759007	-30.3357381630602	-47.4532873579108	-12.864297042665	-31.469706106375	-46.9554189983614	-14.7203160635782	-31.1862372571684	-46.7538493525487	-16.4167849288359	-30.4652609974947	-46.758933067577	-18.089959388845	-29.620172326653	-46.6283477219596	-19.8621541674821	-29.0369818400482	-46.0357503706037	-21.5591588646566	-29.1245901805817	-45.2067847518256	-22.9531702072961	-29.6143438290079	-44.2739101473902	-24.084513251403	-30.2730889549365	-43.3471694158599	-25.08927217256	-30.8291874148994	-42.6975830031261	-26.1136661966189	-30.9004738816719	-42.586794050033	-26.9147907426092	-30.6486567835238	-43.0333387590255	-27.3993551929981	-30.3085772671562	-43.721207005801	-27.7825559422037	-29.7436414871343	-44.5447662161413	-27.9478645840925	-28.9032015511731	-45.5825223289475	-27.817087522582	-27.7234080732228	-46.5450747850205	-27.9127370222686	-26.2053133562719	-47.0926060821123	-28.3373052220307	-24.4876966599902	-47.5861311620701	-28.3968140633322	-22.6320684576668	-48.1461983707216	-28.2307292316189	-20.6617968096644	-48.6574236071006	-28.2047434829736	-18.6474639288643	-49.138188443452	-28.2808996127588	-16.5788031432249	-49.5942277440043	-28.3982980121048	-14.4927521345961	-50.0430087834059	-28.5359889931262	-12.3895325195287	-50.4865260634837	-28.6952859724929	-10.2788796589941	-50.7821941916668	-28.8755436989315	-8.14352419893551	-50.7184266798919	-28.9693290399131	-6.00316824623302	-50.4697443801885	-28.8494872017257	-3.88189857012456	-50.3633115104316	-28.509801340034	-1.77102904052265	-50.6290217558903	-27.8065185638594	0.177936369450833	-50.6648934352545	-26.9259336694445	2.02857503918456	-49.9411384957992	-26.7208030628659	3.82290819990138	-49.2459868941966	-27.8278001018007	5.08993894269574	-48.6722683192751	-28.3550029369743	6.70555690726986	-48.2104941246408	-28.0846102065976	8.32168056338819	-47.728452563696	-27.687048486259	9.9061496532799	-47.0631447294247	-27.5817311480609	11.4822922564915	-46.3645730271759	-26.9516509745183	12.9230576569829	-45.5257116489194	-27.0804856703173	14.3454319319122	-44.4796570027515	-27.5703470640882	15.4645007058524	-43.4318303628099	-27.8012940397664	16.7076433673515	-42.2836630489392	-28.1130403389449	17.8323975281364	-41.0572476209631	-28.5797819532482	18.8412838908443	-39.7873932893023	-29.2029656235888	19.7851030347517	-38.4516325444825	-29.9262778785765	20.7018481611032	-37.0215398161341	-30.5207201714548	21.6194567380634	-35.5149638593606	-30.8505723141386	22.6015925808263	-34.1132440283667	-30.7417591297563	23.7367448290382	-32.9617665642345	-30.1887002809819	24.9874321075125	-31.6265810495136	-29.9105457726421	26.1258816229663	-30.2118775782208	-29.816395565189	27.1699576910005	-28.7598100962283	-29.7837930667816	28.1906077397095	-27.2513990063284	-29.8663033932612	29.1485540800254	-25.6905972190091	-30.0541005426896	29.9772819391179	-24.2789493385627	-29.8353590503372	30.9850097614567	-22.8385772262514	-29.5951168144099	31.984231763204	-21.3581980427899	-29.3598020399866	32.9551854263354	-19.8775082829501	-29.073453307054	33.8768330417694	-18.3921678187248	-28.6869798283273	34.7575378796031	-16.9006458804445	-28.2815544631529	35.6380401488078	-15.3732617776645	-27.9242542268935	36.4751249022991	-13.7434257475635	-27.6929406380568	37.1015167161888	-12.0707814582379	-27.4781204495114	37.5735639299273	-10.60863009138	-26.8808834395248	38.318335492968	-9.34515993472404	-25.980066192967	39.1226090593342	-8.11720103358403	-25.0092203506977	39.9256712102227	-6.79260971519007	-24.1936167492773	40.7300614494143	-5.58632418240254	-23.2320290443965	41.4575907553002	-4.68136531752765	-22.137849977233	42.3681539641617	32.8584533742329	-33.9038336918855	-39.4736570079339	34.5221012414482	-32.8680015556348	-38.9155315099565	35.0744406060702	-32.6383340434606	-36.4933937616328	36.2333082727496	-31.8146367435893	-34.3086705869157	38.3169959582522	-30.9102502154889	-32.8302958975067	39.318002584377	-29.1344567132701	-31.2053359737577	40.8798284965784	-27.8353398467834	-30.4673178434152	41.9304459525123	-25.8539091001651	-30.3301287396409	42.8790848419545	-23.4456244895446	-30.4760414348115	43.9969713228404	-21.2616623242064	-30.2704805290666	45.0132460119654	-19.005878815198	-29.8549696927766	45.552025230859	-16.9400531739564	-30.4350663388197	45.6872515289155	-15.2924958006978	-30.7271784688853	46.0855771983644	-13.8101648884489	-29.8533868848952	47.25918242491	-12.1877286319778	-28.8196554760704	48.0618091800099	-9.95605546349546	-27.939865492473	49.008025826706	-8.06581462390134	-26.699329697211	50.3631560990944	-5.94544613406011	-26.1632866433066	51.2319525411062	-3.94627259133997	-24.8406193921721	51.8826179112546	-1.7038438460642	-24.1797907657839	52.0898581753766	0.721783900899039	-24.2035360353868	52.4332675477194	3.09921813341282	-24.2238312155439	52.5884366247363	5.35846450351751	-24.596792665968	52.8242696151648	7.66366641904493	-24.5470181043924	52.3539934949204	9.90820988826191	-24.6786380052012	51.5112038000804	11.9062328239755	-25.3268679269507	50.8457467901397	13.9362687950757	-25.8997441646084	50.1677957608109	15.9518841850045	-26.0657845885788	49.2254006028244	17.1825387584519	-27.1974949485241	48.758323408093	18.75108037242	-27.9884647431027	48.7484077613247	20.2091863168855	-27.7326759210677	48.408163731685	21.5238346219278	-27.9771693873819	47.8366596336779	22.6335937404918	-27.9905702493044	47.2121628133552	23.5806526050148	-27.7230440772586	46.7562723833908	24.5480681781047	-27.2595374379243	46.2248488289459	25.909545056729	-26.3010150821702	45.5949390547264	27.5785654955529	-24.8844043815601	44.9114274262482	28.9895244839888	-23.8133381132205	44.379589665051	30.7914592843922	-24.043956983599	44.0266660503247	32.3314948109742	-25.134266376341	43.7048248198972	33.5120282476421	-26.4475192616772	42.8417382207672	34.7228384989248	-27.5912057984108	42.156664851156	34.8437656677379	-29.0344733042286	40.8927271493407	35.1885893114618	-30.1459975929924	39.5657004537081	35.8335774749706	-31.6422195999452	38.6577108244776	35.9330827716666	-34.2831818135806	38.3952738341806	34.9681993917528	-36.6934218040098	36.8262057813416	35.0229510177054	-38.3683864698249	35.9097171673747	33.9014806804262	-40.4921177501475	33.3133784262884	33.9576000582245	-42.2637919356967	-35.2014468187693	-31.3144801021554	-39.0095375815175	-35.6077402535542	-31.1273579741416	-38.5122256665944	-36.7185259911776	-30.5998231505957	-37.1603158652498	-38.5663801858518	-29.9944724601522	-34.9618427679793	-40.2431554233014	-28.792309919953	-33.4776489438007	-41.3162352583975	-26.8738601585306	-32.9964522050748	-42.1455171691658	-24.7328432229159	-32.88925355705	-43.0334175539015	-22.272636522383	-32.7931055612243	-44.0973640630049	-20.6376033593559	-31.6802997776553	-44.991240532709	-18.4270532770832	-31.3258833818435	-45.4181251686985	-15.9285402457149	-32.3657274316696	-45.4081825238391	-14.3683542044114	-33.1231907363894	-45.1129290538256	-12.8883866166875	-33.5956187145315	-46.1391066842124	-12.3804880025278	-32.3959422409017	-47.2989502604283	-10.9775728881658	-32.0509346058526	-48.2502463288548	-8.98811210299413	-31.1527792293822	-49.323927929136	-6.61663674977457	-29.8728474929348	-50.2861620263417	-4.26069126456187	-28.4552399054073	-50.9497706086644	-1.65773676521594	-27.4872148353894	-51.1743839257288	0.868369114129394	-27.54455957059	-51.2892981809094	3.26519540757627	-27.892207795991	-51.4136013741315	5.83788621717933	-28.111308016432	-51.4562027001845	8.93777260554418	-28.2041566308224	-51.1367625438792	11.6985789835113	-28.2651777210528	-50.1146902337982	14.4861081818475	-29.0094812192661	-48.6332971934766	16.6807773754075	-29.9972080786609	-47.3463341151915	19.2248604350681	-30.0200381658743	-46.7404548555751	21.6521802785731	-29.7353313209867	-46.5376879480258	23.7737520017004	-29.7371012432308	-45.865015859011	24.992260099964	-30.4988859086462	-45.1123365182025	25.0087772884085	-31.300701644632	-44.6769854103944	24.9418584713226	-31.5303674834244	-44.37993599692	25.071645482418	-31.5172832354786	-44.0169147206635	25.4164077127549	-31.4106035207997	-44.3539370747148	26.0744177623077	-31.1349631006544	-44.2601249746948	26.4258661853349	-30.7089641912371	-44.4031185060639	27.7556757687419	-30.1357249709198	-44.5661188594584	29.2079355071753	-29.5799587770593	-43.4682693903469	31.1818923223111	-28.7039129986702	-42.3429589324639	33.1897103092577	-29.2446383726503	-40.8535460951037	34.9668350284833	-29.7384554306884	-39.4694209921554	36.0235296778327	-30.9532267015712	-38.4051316294883	37.0816720190104	-32.5380657887564	-37.2492319257856	37.6347564982947	-33.9301260616549	-37.4071308076078	37.0418945942571	-34.9253934356336	-37.3829683765552	36.6435230329421	-35.4738016211089	-37.0709200695879	35.9654384139253	-36.7332699538828	-35.4637115035839	36.0166177010644	-39.2319319311145	-32.6607401468916	35.9004568361104	-42.0323202751047	-29.7988559525203	34.2365872995479	-44.7208960161275	32.1239107361517	34.7692699395391	-42.8411532713147	33.4893122250668	35.3957168437838	-41.4813416983543	34.8500757631681	35.8889058000802	-40.0641407786211	35.9879549991551	35.9401129603249	-38.5293697972703	36.4846183040745	36.8685472829081	-36.9797975942847	36.8378401060546	37.6305185755615	-35.3636046279276	37.1396465259717	37.945304391352	-33.6061676368133	37.3417322494569	39.3025868738907	-32.3369314673309	37.255799976768	40.6824574252407	-30.9608312458973	37.0152716121477	41.6600966549642	-29.4032159556351	36.7514158765511	43.22633463211	-28.5204770620834	37.8380749762387	42.8058987773991	-27.0674631994065	37.9536370999875	43.0249250135235	-25.3359982233289	37.353815831676	44.0248649258341	-23.970227308385	37.5512709542428	45.0061225590498	-22.4191916140077	38.14082286822	45.8487217111203	-20.8056369110762	38.6007918795441	46.5984248589055	-19.0385533552548	38.8957503630959	46.9848273372736	-17.2120819486128	39.3923558275605	46.7653180359237	-15.4523058078913	38.9005449305391	47.2477361329918	-13.8104794373513	37.8523422613694	48.3224425471443	-12.7913878668327	37.058281630679	49.0918189028679	-11.3771906036492	36.3544103153857	49.6411246901571	-9.74806227023856	35.5264029905282	50.2291205346876	-8.10513479706839	34.7344654807432	50.6816694125717	-6.31186139369259	33.4562816076521	51.523849916151	-5.03833172492571	31.960175480095	52.4642994924545	-4.17666311780257	30.5670469406211	52.8470326380813	-2.84535327492133	29.5984696828899	52.8754055893794	-1.18343147623144	28.7883944874909	52.9696090080271	0.590662868165011	28.0859459975839	52.7016131716386	2.32404151543969	26.5740833609883	53.1286559466079	3.33386022599365	25.1089840523618	53.5988504849269	4.40402822288361	24.2670451726306	53.0570030972979	5.96776179702369	22.9120814503649	52.9821236543519	7.26729507918255	21.4514728280034	53.6908842959016	8.19872450591427	19.8322174099254	54.0629976282582	8.94508064476313	18.4529695638574	53.8518263219032	10.0318316381004	17.125728643412	53.7843602856206	11.3484863429115	15.5485192900068	54.0571142972759	12.3426367635513	14.05064022381	53.7025479387851	13.4577621970867	12.5947047966305	53.2490990068113	14.6492494414664	11.1279769071255	52.6683581270146	15.7710861650887	9.48701548474262	52.3166420008694	16.8196127308516	8.38783143737076	51.5877384950697	18.3152554495256	7.22242172624813	50.4985500529529	19.4978138369457	5.40296278837273	50.506911806703	20.1446187608734	3.63637075598112	50.4250621013525	20.9303683735874	1.72562955034313	50.5284033827275	21.1720829519706	-0.120819593332345	50.2898192436845	20.8791186349376	-1.73495525909425	49.525134836198	20.7005002941285	-3.33321000001359	49.6254641271578	20.3306990739546	-4.76545414146515	50.3844824280217	19.6052529248354	-6.60879009236071	50.366443270482	19.187758890689	-8.14040152311729	50.7623735212752	18.0819997106104	-8.78780590772397	51.8470259520036	16.6745277434334	-10.0441794500614	52.1772915481378	15.2339294906941	-10.3151387354508	53.4034553686308	13.883608077414	-11.7491914342813	53.7190215249235	12.8532373838448	-12.9552067786685	54.1658957695589	11.4213473538645	-14.066437773853	55.0465969970883	10.2319805013177	-15.7207793425306	55.0349626178631	9.37101500020917	-17.540532824486	55.0199064342269	8.91889514694132	-18.8324894870038	53.8869191297065	8.00158470902136	-20.1437466941545	54.1895909754661	6.63693288071268	-21.4400884045778	54.6442518168266	5.34824585932736	-22.5042013987414	55.0272550717024	3.82217546303683	-23.8751415872244	54.5941484935118	2.5591753640056	-25.4079889278887	54.0838655417341	1.74600032160573	-26.6218332219211	53.6686638144683	0.516854042830307	-26.9849151153318	54.0596315953521	-1.19768519399581	-27.4776700864473	53.9114506601032	-2.99612217852651	-28.4315540436182	53.5052011822323	-4.58504415087941	-29.2518546954844	53.2754822126807	-6.31435108210603	-30.1385465228777	52.710026403857	-7.97217673223965	-31.3123484278916	51.9203532801448	-9.26750351722703	-32.5273527515913	50.9669734202216	-10.3514262717747	-33.6764900603913	49.6355461869074	-11.224732177327	-34.6832029656997	48.8322800839067	-12.7454485897928	-35.5655431486332	47.8969739278931	-14.1994031442771	-35.7651133548006	47.7784537904696	-16.1221911615853	-36.1204267784815	47.2802924257718	-17.8842792153447	-36.1550436486401	46.1646142551451	-19.4580195513308	-35.5027001977831	46.0641997668652	-21.2835855346257	-34.7455744600861	45.6398024107708	-22.9234268519291	-34.4224679538118	44.7924491935026	-24.5549146053364	-34.5270733954808	44.0601018976594	-26.3120222087737	-35.0485806794563	42.9764699034307	-27.7056057472473	-34.033299526012	43.3644482592106	-29.0428733223161	-33.769519357067	41.7349832848376	-29.6274354263604	-34.450493663192	40.7929775993431	-30.9129619763111	-34.4392342000694	40.2096244002666	-32.6640322915237	-34.0111012815707	38.8085409110212	-33.7391176764236	-33.9319183866074	37.7482121259278	-35.2894190640452	-33.7874444012982	37.270961682355	-37.0206713578931	-33.5258464422623	37.6089923566534	-38.7236145004819	-32.7798263353903	37.7137642330174	-40.4605656679208	-31.407401904058	37.3812016174352	-41.8733472117505	-29.821546538158	36.8175792362024	-43.0844829564273	-28.5407500638268	35.7501698722005	-44.3966345448641
0.37877834446285	-63.3821075056112	-47.7610296959224	0.466783112380678	-64.5979479617905	-46.0065793588588	0.530970615140517	-65.8547072265254	-44.1898516898774	0.548294646546	-67.1153504007727	-42.3567226746191	0.500549569299677	-68.3574669717738	-40.5087709505729	0.366221302844265	-69.5582668186485	-38.6389759261553	0.157262139521297	-70.6953887380828	-36.7458298479981	-0.0640703678556473	-71.7520220249772	-34.8048857952515	-0.170510175423838	-72.6588365727619	-32.7809792144418	-0.0754186666224136	-73.3008015805974	-30.6624366714439	-0.148673964405541	-73.7700184295931	-28.4708493382462	-0.573822701945679	-74.217250060676	-26.2885914900664	-0.975093598221064	-74.6676148494516	-24.096261406155	-1.1122319976953	-75.0825757911735	-21.8560127976822	-1.16564423117074	-75.4116164072444	-19.6000622469656	-1.34307118312074	-75.6171611193907	-17.3381269445543	-1.60036029391466	-75.6914745757958	-15.0708277232056	-1.80245380345635	-75.6483162428706	-12.7957776212981	-1.8993368468889	-75.5144700534946	-10.5077663062606	-1.93445684508758	-75.3290881827117	-8.23325577752492	-1.96068979374876	-75.1134112294424	-5.96572444405441	-2.08809262307086	-74.8934572987802	-3.71075765023446	-2.31612918037494	-74.5447245074931	-1.50408840971946	-2.45280226861703	-73.9483223258771	0.659603583678467	-2.44849382829579	-73.2251193161544	2.77944885033117	-2.39561904046222	-72.4678127383918	4.86319446588901	-2.33433918288999	-71.6749109426426	6.94143178512134	-2.2791307395347	-70.8434021108864	9.00817573272217	-2.25327801792729	-69.9703041054131	11.031125384054	-2.2954134525606	-69.0047461881608	13.010982666233	-2.42566929916837	-67.8861424043174	14.8798199496032	-2.56415430791969	-66.6170277398199	16.6264996926954	-2.60749652154639	-65.2936728680179	18.3327127767182	-2.57471494989085	-63.9701157029429	20.030271516198	-2.50920455785957	-62.6152148890818	21.7317462832575	-2.43371397611625	-61.2263797217274	23.3927702121443	-2.36962963690572	-59.7766089688156	24.9557204931704	-2.30666782127682	-58.2019448542459	26.4583464670777	-2.18834492841785	-56.6221430203161	27.9421272486801	-2.19971955319251	-54.9672163792419	29.3249879562266	-1.99211941327185	-53.126771984996	30.4104448429925	-2.46555179940622	-51.5032090826865	31.6557272805728	-3.54036423986803	-50.3688539045583	32.9772334443588	-5.25455274490777	-49.4758692449579	33.6473181339011	-6.82599331381043	-48.2850330228163	34.4354017646733	-7.8334052227646	-46.6004191879984	35.2640916565641	-9.53203748715234	-45.6449964018561	35.9441883736576	-11.5139866910266	-45.0788860890136	36.3485360496358	-13.3914189212587	-44.132811053701	36.4369958593729	-15.3431028145729	-43.1812721862813	36.6086386423423	-17.4414833859317	-42.4225455704915	36.7763701950496	-19.6034182297317	-42.2366712242526	36.3187013615591	-21.669782833816	-42.5052881337052	35.3973282112159	-23.8341595293299	-42.8905586998891	34.3362656865686	-26.0129420249683	-43.3737851251144	33.2734567886212	-28.2391977532638	-43.8329118209406	32.2461602593817	-30.116926618196	-43.261412123932	30.7935915627219	-32.192127841894	-42.8663677483004	29.5899860505105	-34.1060775242581	-43.730565365826	28.5487057142776	-35.99381560207	-44.0073263675177	27.2012479575031	-37.8950753458585	-42.9244994635837	26.5292769872568	-39.6741987643226	-42.4117216295733	25.2607565473568	-41.3988621694561	-42.0082579249225	23.9009828147598	-43.0979936044279	-41.6720632616793	22.5305004699798	-44.2344668946686	-41.6084924810149	20.6383780840223	-45.4574522164725	-41.3818104558812	18.8138132962822	-46.5696552205069	-41.7634657634021	16.938104557273	-47.4600267974062	-41.6346964090454	14.9139716767808	-48.4631299441032	-42.0795662167059	12.9737359270756	-49.5836480323877	-41.6348460552658	11.1036922637743	-50.0648596769916	-41.5502094176965	8.94299933813941	-50.6920475311083	-41.5680011857024	6.79374648725633	-51.7563705918035	-41.3195711758903	4.83764980276791	-52.9166845023509	-40.8143650402398	2.99600960387253	-53.7266051125447	-39.6784316419645	1.27304715296208	-54.0989154267432	-38.6548888985851	-0.66399017787943	-54.5776787013686	-37.8486107180756	-2.69160071637905	-54.6731417971423	-37.4282934501191	-4.88105580348925	-54.3685772265428	-37.6786600143149	-7.09280206087384	-54.3192376310535	-37.341101504037	-9.33346493235221	-54.3226054523049	-36.6464453814008	-11.4835146103502	-54.0798590332645	-36.3660668154821	-13.6955881678286	-54.3599283903763	-36.2168694049056	-15.9113082546785	-54.8474549613148	-35.879435474994	-18.0195941231525	-54.3897030452109	-36.1881096325054	-20.1259987627645	-53.7610853364234	-36.4378311108829	-22.1867125836676	-52.966963050119	-36.3338378720751	-24.1928820400869	-51.6429296836065	-35.768707386876	-25.8688608357804	-50.4586798479872	-35.5525267702177	-27.7212312527443	-50.0629785855544	-36.2411628197196	-29.8030028565612	-48.9793211910892	-36.4307537485738	-31.7420682171126	-47.4391378905362	-36.2069517185495	-33.3515504154469	-45.8930474468344	-36.2327143782021	-34.9234025629488	-44.7305173616047	-37.1360564966135	-36.587610673279	-43.9049963670166	-38.3273501657676	-38.2848218671417	-42.4957262157846	-38.6059530437305	-39.9961455233519	-40.9342591644977	-39.2215083744953	-41.4579922169332	-39.7533689284571	-40.1184409619038	-43.0594061796422	-39.4634892276312	-40.9526534275458	-45.0149347949241	-39.7673504262295	-41.6469261792159	-47.0784791026198	0.37877834446285	-63.3821075056112	-47.7610296959224	0.46310886415947	-64.5363481159691	-46.0955602892966	0.526716313232904	-65.7343776482879	-44.3641266636799	0.550428992820351	-66.9410669288956	-42.6127908691773	0.516319708667163	-68.1339115038881	-40.848114935222	0.406317073405753	-69.2895471482122	-39.0700908094612	0.216663505217962	-70.3942293724289	-37.2694373500338	-0.00429337190839169	-71.4316326830287	-35.4371855171129	-0.164405615458095	-72.3647325163918	-33.5403649065645	-0.104249470067154	-73.0740389952898	-31.551053524743	-0.0408607236556709	-73.5601153503662	-29.47483671083	-0.345705472906366	-73.9907620815214	-27.3860290321959	-0.811143847029638	-74.4264209861709	-25.3045712581676	-1.05890422249181	-74.8539482028341	-23.1727958756191	-1.10751706449377	-75.2288026753629	-21.010941000139	-1.20647813401105	-75.5062525207355	-18.8295144309507	-1.43089846053806	-75.6610350749594	-16.6319358785751	-1.67523008145991	-75.6935746394596	-14.4297929848524	-1.83785354756416	-75.6203155824943	-12.1980397429238	-1.90783845335207	-75.4737195449348	-9.96401459559297	-1.9321851687436	-75.2802031241686	-7.72616190837432	-1.96670302751874	-75.0770365788587	-5.50056791689993	-2.14122926741677	-74.8600101489239	-3.29726910154705	-2.36207024669031	-74.4570644315789	-1.13741179159821	-2.45178215119908	-73.8354718237045	0.975795127644837	-2.43812543130423	-73.1250693872666	3.05590737406615	-2.38711498183607	-72.3737099271817	5.11542324865211	-2.32656016622259	-71.5907776145085	7.15706163533269	-2.27265026754095	-70.7746432752225	9.17973867649265	-2.24902675356467	-69.9233233287659	11.1527083198329	-2.29932587483611	-68.9870812322402	13.0635688023599	-2.4367021867961	-67.8909299188039	14.868792711086	-2.56929265304694	-66.6297260392725	16.5984070592162	-2.60686295245666	-65.3303757601543	18.2865189058684	-2.57671732120602	-64.0231705761957	19.9674259299647	-2.51080468849564	-62.6769684523213	21.668028904678	-2.43461808115679	-61.2924163775406	23.3402151024665	-2.37757920562256	-59.8147586727141	24.9271782875092	-2.29733130776241	-58.2348966469393	26.4281067220431	-2.21675574190525	-56.6641686827633	27.9265195023857	-2.23558382693193	-55.0122052192903	29.3209480038676	-1.92086381342515	-53.2243861388669	30.4284244222046	-1.21595881796842	-51.6956255230816	31.6549484222852	-0.256207009912662	-50.3781890161819	32.9299816098783	1.08635645717098	-49.2097261307822	34.0003580077135	2.45874270713665	-47.9279288313239	34.9655217035395	3.93901099825743	-46.5142223397326	35.6939067883212	5.88578091459609	-45.7647492240038	36.1279404135939	7.83162995175473	-44.7808665642787	36.5704502072324	9.94484225978507	-43.9436135660999	36.7406154044454	12.0776129378789	-42.9950784165822	36.6895104911066	14.1730240194546	-41.9698974478269	37.072726069093	16.3728994551495	-41.542463365592	36.6928016561676	18.2841615052573	-41.6559105655711	35.5739108206658	20.2976358296669	-41.6958621222548	34.4702883738399	22.4153554853806	-41.5778088784937	33.5400057885644	24.3185270229084	-41.4213753515659	32.2173255765656	26.4614028487309	-41.6939899670864	31.4083914925856	28.3383246492215	-41.7044725779287	30.1270592064267	30.0459281630708	-41.5905975213571	28.6493376888738	31.8087607449277	-41.7024147505962	27.1971316527116	33.8751939522016	-41.743843331334	26.357123087769	35.4919725716856	-41.8705977319582	24.8051705616679	37.340160787913	-42.0630494612505	23.5712191797164	38.9275111808699	-41.7383564811122	22.066518039579	39.7447896207102	-41.7308081684806	20.008865115058	41.0531994123377	-41.2614367572858	18.2917077171693	42.7411433538743	-41.5606018769323	16.8770382917426	43.9530883527028	-41.2064552988123	15.0803193795797	45.1393151456604	-40.2602691184538	13.4886442347321	46.1408728641415	-39.5683762514773	11.647301602306	46.9798237318702	-39.6204576784357	9.60521838723527	48.1811755250416	-40.0599595071756	7.82166000980722	49.425309328008	-40.0549589593304	6.04318138806516	49.3855081895732	-39.3060586946902	3.98650488559395	50.3227124709866	-38.3780962321384	2.22875182987693	50.8605401518348	-37.1720359570553	0.519268737969493	51.1231450406624	-36.8393176991365	-1.61498471512324	51.732659424249	-37.1398087516165	-3.68810802438892	51.82234892799	-36.9384735649352	-5.86194318496031	51.7881013322032	-36.31082331304	-7.94491424569543	51.6386679446185	-36.5148798029899	-10.1075043269851	51.3258210448713	-36.4248397444043	-12.2661196385153	51.3079746061839	-35.525120195694	-14.2567970151596	52.4575889230387	-35.6933150684097	-16.1016785284754	52.7558314958975	-35.931882153119	-18.212230852883	51.8823761922588	-36.029235995473	-20.1826703624576	51.1897763426555	-36.1297793213033	-22.2139047830387	50.1706184021975	-36.7300083525172	-24.0147874501214	49.3665794304017	-36.7684407804088	-26.0238364598038	47.8945386942828	-36.189820530185	-27.5350985868136	45.9702149833828	-35.4713018669791	-28.3605295401159	44.4323975372544	-34.9152980923662	-29.804304723386	44.2170888846203	-35.1775600511849	-31.9667486519812	43.6143159163998	-36.1972780436704	-33.8340983530267	42.2261224947072	-37.0693591887556	-35.3471439995157	40.8665395499675	-37.9301237876709	-36.8709815689722	39.3096335808521	-38.4864693738044	-38.1957592771607	39.0666704531141	-38.6668322353804	-40.2406655639563	39.3210176267639	-38.9202422218237	-42.2555267451642	-0.276576841293836	-30.0121230648097	45.0625454296671	-0.829695813553393	-28.1441768469706	46.2284689878609	-1.14460323448619	-26.2606665578778	47.3723183646755	-1.09208855016083	-24.3405662105681	48.4772457548521	-0.911429980457152	-22.4298146819253	49.4853056249973	-1.15800858767264	-20.5544813496981	50.3509382099916	-1.60326394356951	-18.73789621101	51.1792466647901	-1.30687981283232	-17.0264897383761	52.1970113782113	-0.40433666478048	-15.3434714008733	52.7216075428309	-0.323368375210728	-13.47519583104	53.5252340142097	0.709021709172782	-11.6917275024542	53.8020502094203	-0.405285192107091	-10.2072783578041	54.6580331964628	0.455867752763537	-8.52683647365489	55.6069787598599	0.69157786889773	-6.51267439232212	56.1892751133691	-0.0458364896359034	-4.61444095252267	56.5148046763247	-0.201023789954409	-2.43545732494106	56.917743589002	0.230651276079313	-0.481841964098503	57.3207919274528	1.03900945682963	1.37926028803444	57.6998205210579	1.37132941610743	3.44183681689771	57.7256189863503	-0.162377926732762	4.99500008042383	57.5940642245787	-0.50736420893664	6.9184157849257	57.9671647253868	0.61029679575676	8.6753043135179	58.186020537276	-0.657703989705202	10.2021270005364	58.2802817189536	-1.0459425340664	12.1285528526032	58.2689921368347	0.00938004889066452	13.9476765565933	58.1472486122933	-0.101365633427047	15.9411391771857	58.33843690824	-0.316604689042721	17.9702808494344	58.5716105771629	0.964825044955536	19.5936574946402	58.4283322143891	1.25064135286494	21.6710662202583	58.2207792688944	0.725560222979574	23.754354329408	58.2402514312612	0.690414280238752	25.8398284165219	57.8830631290433	-0.00905808013690779	27.7993521797259	57.2005429525577	-0.145562600438408	29.8891646795987	57.0148005683165	1.07364857238803	31.5605764369056	56.3650401413532	1.26850669041138	33.5595421701888	55.4370093518347	0.574767296765421	35.1780137993664	54.3824392067779	0.364084645368386	36.9714683326742	53.4958475835309	1.34858713006666	38.5730777280364	53.1283783879833	1.5770228299698	40.234723736256	52.2268980045548	1.23833222801712	41.8911488641778	51.060897109081	0.968451407186067	43.5957477961552	49.9043615875172	0.753074075774638	45.2091111449967	48.5874921424348	1.42087797485657	46.7721501392977	47.3295825522172	2.42766005099591	48.2340075043242	46.2397297543823	2.50512522337712	49.7021103875163	44.6832140712259	3.59284589365935	51.2086322688415	43.5159792378465	4.83615547164445	52.5458381364153	42.2989168209582	4.3024990500635	53.9930512857305	40.5995974127433	3.29818171921387	54.9572912790285	38.9101336992661	2.89808095723259	55.825131571517	36.8443417634205	2.48268353443942	56.9836482966055	34.8628531649334	1.70582682415426	58.2980062572162	33.1808085005868	1.44784610876937	59.335948975827	31.3032614044458	1.55466321234156	60.1909371618096	29.3869592782054	1.51040308925809	61.2551214656777	27.7675152524933	0.991527634040709	61.9982715427669	26.2521981604186	1.78252848126719	62.6190405781678	24.9055330925591	3.49407983385043	62.8550850332645	25.3154874696978	5.45124395542909	63.3362686033337	24.9764248905097	6.95630797459025	64.144350263202	23.8637316814263	7.9356289050962	64.9094345579846	22.0253377407421	9.82981042981387	65.0951369537849	20.9540717628661	11.4747937776471	65.7182316581637	19.8937821947373	13.5392396889628	65.3462168176331	20.5718108824054	15.4858716707531	65.6226123500643	20.1554097691218	16.2584415326391	66.7867592756542	18.7535255462445	16.0843719481346	67.8610324310454	16.8770836593064	16.5580605378474	68.4093737522419	15.005749094648	18.0680667032556	68.547884436997	13.4690713603171	20.2550404622072	68.3387183484415	13.1202141490502	21.8640506414817	67.4954636104374	12.0103387640295	23.8757392946916	67.117789629079	11.9224970476507	25.3244735439087	67.5363740068092	10.5334586740085	26.9752208942578	67.2692007259592	9.40363966463245	28.7232684193126	67.0823371916892	8.35530384181643	29.9200815009888	66.3190259306705	6.75574444343598	31.5448725282134	65.2182546233842	5.98608831863668	33.45449832857	64.6776158480884	5.69739594170202	35.0981069279427	64.5416709713385	4.50386889469117	36.7558665523175	64.0014775976829	3.36673325866491	37.8671170851156	63.5466609065475	1.67258958006461	39.3739761949388	63.0719415063878	0.322996515282109	40.8209346740632	61.5449916243988	-0.345465099830347	42.2646056921203	60.4243917461148	-1.49220830492781	43.7771191247923	59.8305116371134	-2.9248891641048	44.9845170632591	59.3257235653612	-4.56807261947545	45.8292161036606	58.4169568734885	-6.32670313252887	46.5881123129154	57.4283428568093	-8.08753660226797	47.3750969972519	57.1703660711567	-10.0658270266212	48.0779637234953	56.6519177217607	-12.0747809173097	48.8429488423173	55.2047794282653	-13.4822784103771	49.5033859916787	54.1462716674759	-15.1191853281496	49.6300407392203	53.4498485631753	-17.0983533213931	49.7810096888099	52.7955441619313	-19.0323830705633	50.1814009219274	50.8567712997436	-19.9289800079577	49.8841234738993	49.3407560088061	-21.6163149466838	49.7860002742395	49.7926820323597	-23.7935862624489	49.3160615000642	49.4884715361888	-25.8666789721967	49.5439333840666	47.731891034369	-27.0487722411052	50.0076263172652	46.3365965414866	-28.4720292633257	49.6167266124453	45.8093931544914	-30.4778780004593	49.7486853308759	45.1109617700334	-32.3157015849172	50.359924658453	43.7344860257579	-33.4985626439001	50.8436132116771	41.9110921445579	-33.9984567221009	51.7489685685717	40.1575813277661	-33.7770905210195	52.9780632666131	38.8496944217398	-32.8914352600266	53.9967319565496	37.4525846322338	-31.8763693445168	54.7489042953646	35.6280970865229	-31.2526265021584	55.4336253497409	33.6764969215605	-31.4515088435203	55.9300235527714	31.8516593048303	-31.9850568088085	56.3305885190794	30.0058829193688	-31.7299210007284	56.7932992171587	28.5099781846654	-30.9457926890601	57.4589116666602	27.0141497638664	-30.2247148187894	58.2632630508867	25.3849566264117	-29.7245690533653	59.0592322111688	23.5862137749346	-29.3557800717366	59.7874007367124	21.8528280686093	-28.5246095024304	60.4402881971133	20.6721110809683	-26.9988949135642	61.2547329960741	19.7955859206965	-25.0701283607266	62.2030016133176	18.405745009538	-23.4683855262261	62.9262559445282	16.5280322530486	-22.3572119386699	63.4960155270563	14.4817333030255	-21.3416262990211	64.020008904108	12.3903957312574	-20.3641070943475	64.4656866906181	10.2212607666308	-19.3968753881869	64.6539138381741	7.91871207800576	-18.579969866276	64.5237169392379	5.50778834285458	-18.1537871398593	64.4686592057118	3.00057649321782	-17.8794453691138	64.4923874398854	0.467757956534252	-17.5721844778653	64.3540216074602	-1.9421849404506	-17.3581418483896	64.0512973475506	-4.32046628128201	-17.2511996226127	63.5201672004099	-6.78967608159104	-17.3437357515243	62.779837172715	-9.22546515659541	-17.7996201643044	61.8957556109885	-11.4455634994779	-18.7067377909116	60.9628915149438	-13.544944005571	-19.8914765905399	60.0357687265749	-15.8538663539416	-21.0735711365435	59.127369182144	-18.365160511292	-22.1156346007193	58.1097225392095	-20.7522126748982	-23.2084821203113	56.8194889607474	-22.8043790588569	-24.5714101677316	55.2392943139722	-24.3822339424964	-26.192663013592	53.5132283339914	-25.5776604273327	-27.846168853376	51.6872062611658	-27.0753870280848	-29.1709482342229	50.1088527983319	-29.3629582381082	-29.4469279091663	49.0228397282168	-31.4460068737066	-29.2721139884019	47.582781314676	-32.5240630286705	-30.3659549716431	46.5078867106876	-32.3912173665231	-31.6983197130841	45.8013534206253	-33.0304262373288	-32.2206065032402	45.8445802924517	-34.233504757566	-31.8739355391699	46.2361545597641	-35.4355885119245	-30.8974907873283	46.7292207914164	-36.2853817437321	-29.2924576953435	47.6866644945178	-36.5240656792444	-27.4269415250942	49.04549379063	-36.3102898446678	-25.6768304304975	50.194433160617	-36.4521402921963	-23.8039469456776	51.0457966843512	-36.3304153167193	-21.7108806762839	52.1953527323106	-35.6005241892908	-19.8207361508619	52.9992384330665	-35.2131320725555	-17.6898770785174	53.0357084859724	-35.4810745823674	-15.3698705210782	53.1528358931873	-35.6694130618283	-13.1325530604751	53.2556200239511	-35.5789177382656	-10.9115351427532	53.6110838225872	-34.9377809115468	-8.86860954973163	53.9345419435201	-34.3967133204358	-6.84626088273729	53.7017853640459	-34.4829839217132	-4.71021036720811	53.4849025111852	-34.5071492129292	-2.6166397638889	53.3609146470491	-34.459069215612	-0.563110307220272	53.0987231678369	-34.5734892687801	1.42031485405201	52.6144453987019	-34.8417255529549	3.32454505131951	51.9202367725621	-35.1066842918502	5.16095947030745	51.1680266177679	-35.3332020364346	6.98712841992882	50.2456380008087	-35.7678884698697	8.67140419369825	49.3509018967632	-35.9822273401572	10.389152338753	48.5792371921164	-36.2616311484232	12.088020616262	47.6007029396764	-36.8279319140729	13.6253461122169	46.8647830155838	-36.3918332793788	15.3609917998155	45.7016174293654	-36.6811989448853	16.8594460692077	44.722599999298	-36.7518752125098	18.5342155256947	43.3578458227759	-37.1365640433555	19.820566031693	42.165705170468	-37.520442938963	21.2745264684836	40.9859069676216	-37.3276979641733	22.7868821842928	39.6806069900601	-36.8013645677732	24.1558343860044	38.0507649506236	-36.9934195085285	25.291884168744	36.6683462488137	-36.992113753876	26.7531650510596	35.4581585528626	-36.3714240726927	28.2269433999971	33.8674479788816	-36.4928776746119	29.4456427638968	32.4877734086505	-36.5520533120253	30.9718014904603	30.8588267165698	-36.4443958278027	32.200199684508	29.1286315447277	-36.1888072043623	33.3064305639961	27.3402106046298	-35.9503867480821	34.3966247480835	25.5148274413073	-35.7448491379283	35.3866845817996	23.6639482971348	-35.6558893876379	36.19931910975	21.7417119334169	-35.5463678659104	36.9551608089687	19.9032243327776	-35.2024930528469	37.8614927274878	18.1314210243143	-34.7669899322965	38.7838812767611	16.3631302840412	-34.177162409105	39.7253690433705	14.5612689377902	-33.5745785719312	40.6372817415873	12.7148687162175	-33.1235591754015	41.4822623445229	10.9022089667664	-32.5193021838237	42.3162690801979	9.01751558987263	-31.9245855261666	42.987212331442	6.97567688029571	-31.7113971709032	43.2279695871508	4.95520789297616	-31.4807054421809	43.4809590226894	3.07340665224618	-31.0426393247622	43.9063672584893	1.23715494920713	-30.6274544525373	44.2064803801414	-0.276576841293836	-30.0121230648097	45.0625454296671	-3.87212786886569	-30.6051945660322	43.589565028416	-3.64769787718159	-28.8584711200665	44.7931336484912	-4.04048211942558	-26.9444622002097	45.8009132857297	-4.09372199322379	-25.1308204469981	47.0346981893561	-3.68959377807094	-23.3098540156317	48.1152203693139	-3.50070511380911	-21.3603167076369	48.9807000094912	-3.55518183597445	-19.4483758114982	49.8970668750455	-4.33209992688292	-18.0119273636888	51.0877447948629	-3.67640289012909	-16.2397428991806	51.8473280002855	-3.48859863688638	-14.4218740119723	52.716950687865	-2.51714095938764	-12.7323581305725	53.2375181784542	-2.32792924738129	-10.6907795103028	53.8510061415446	-2.14917096083629	-8.88824723577653	54.9126203987997	-2.32439458268291	-6.94321053486705	55.5358917862699	-2.33410017196153	-4.92369755508345	56.1259614222494	-2.51982335466467	-2.86601690669745	56.4743387220642	-2.44793878827174	-0.810192393883897	56.7257534783407	-1.61468731291501	1.157253838089	57.0855329454109	-1.02477085542123	2.96738054212394	57.5668844720037	-1.87872287618303	4.77565902008835	57.791236241953	-2.13177333256623	6.78129953735086	57.7793530269732	-2.14053420357291	8.80295777134644	58.1187211447191	-3.31995226096151	10.4502264932097	58.3804078458449	-2.9820659538343	12.4029780381273	58.3277175452888	-2.04867602201336	14.2855924127766	58.0416422896002	-2.16661581734617	16.3399681064498	58.0821184613177	-1.66653365776602	18.3481118129232	58.3146331957377	-0.611424306721305	20.1492706214451	58.2635372833052	-0.904425196040771	22.2695074120296	58.1342553302244	-1.02726755746469	24.3580239511279	57.9121412343572	-0.949502345000807	26.3843287636963	57.5989759689034	-1.30362791359199	28.4309841888458	57.0722569750553	-0.718316144600801	30.3503618550244	56.2361040841059	-0.0312266002029132	32.2172328994793	55.620815122591	0.00721574465789422	34.2812794474196	55.0092787710367	-0.198861824321437	36.1305439620429	54.1833427863871	-0.0275513784234009	37.8763981213681	53.2169598411568	0.513949817618817	39.6233117914474	52.3734019513591	0.633117972982573	41.37749850475	51.3718150658456	0.357632822435811	42.8564138292366	50.0916391654	0.247938596226048	44.5760021109077	49.0066080848348	0.575199848060753	46.3185909002576	47.9674859832701	1.1442275193713	47.7165188887545	46.6856600645636	1.85439793366951	49.1476366190235	45.3825883557585	2.83891574215976	50.5589042359781	44.163943849249	3.5412353165076	51.8355145093927	42.6892206149987	3.00244719291604	53.0802245464943	41.129333427906	2.04396861756331	54.2847281508839	39.6813817659734	1.81756710330688	55.4600519637064	37.8654274079961	1.70948243784735	56.520166726144	35.9703133017153	0.937304823080072	57.6224853441233	34.195806715766	0.447398735700259	58.5982803410961	32.2447845905975	0.551541569704678	59.5831696240609	30.3042670947146	0.302316730438972	60.7964143315209	28.5866322991992	-0.112454232002448	61.8684123761606	26.9263233364691	-0.619896134111534	62.824740213915	25.3162947947547	-1.90864592804247	63.6344180493789	24.1107974399175	-3.7123991702871	64.009660211322	23.4021909978424	-5.31510256064246	64.4850333573386	22.189239229096	-6.67668981865592	64.8543787589098	20.6935617283065	-8.55562850693718	64.5896498626066	19.7342338799748	-10.632914426561	64.3786531002924	19.3789953238094	-12.5413253266139	64.79270060689	18.576426513038	-12.8964452034856	65.731745984959	16.7144911571724	-12.8184245022972	66.4324140605835	14.7608411969491	-14.521548388495	66.3546456965214	13.5724090436017	-16.55469351188	66.063822326496	13.5822515934751	-17.8688498319885	66.4925859762589	12.0529873621448	-19.7942669818868	65.8276422919046	11.8551294953621	-21.6602008317717	65.1874564543578	12.3868089837092	-22.2073152080645	65.5848007391728	10.3968853930322	-23.4088251332233	65.3657238626309	8.71247499712211	-25.1902781827516	65.1028829722853	7.63870975828019	-26.7217197262789	64.7810911017724	6.23846163054996	-28.2956038022258	64.0382613077703	5.11561650336157	-29.8796182129596	63.0198793978516	4.46653340756087	-31.5870127640117	61.9690693842849	3.97385594813151	-33.3161678459105	61.0275334154417	3.45981933843335	-34.4552620819682	60.4010914893558	1.99265054542023	-34.6126885411969	60.1931961215453	0.0541423181268216	-35.2363984021238	59.6729995711511	-1.83102044558124	-36.5522903977987	58.877892725359	-3.18303761851354	-37.3750686446188	58.4702894911331	-5.06155833059219	-38.6707229453436	57.672490710246	-6.53100753619888	-39.951481348823	56.5204952699579	-7.76354889926163	-40.804867796455	55.8608813451654	-9.6195412639982	-41.7824014272027	55.2313078759284	-11.3836407216811	-42.5393412328913	54.2245176395338	-13.0314806299586	-42.8342419481779	53.9016271011295	-15.0618198234559	-43.2090505225602	52.9262530360697	-16.9304229647653	-43.7895459087479	51.4729983875867	-18.3992135957219	-44.5401174837907	50.4881752231577	-20.058879589948	-43.781400744796	51.0517910621337	-21.9103953240645	-42.7724413732782	51.9136033251868	-23.4846772007423	-43.8036157451138	51.0677716083022	-24.9674078894017	-45.0225584496773	49.5836096595951	-24.1028980841719	-45.4924006529395	47.6532464951572	-24.8821147446071	-45.4243882549353	47.1569642949626	-27.0018071940425	-45.4888211062185	46.8596938269851	-29.1029223764214	-45.7282953742743	46.185791686583	-31.0039680985057	-46.426121087195	45.2203110513806	-32.4738458677213	-47.2408068350767	43.7272306442036	-33.3558638441722	-48.1640598852984	42.0059198268124	-33.7253856905554	-49.3318820544349	40.3621548618867	-33.627594682284	-50.219962997609	38.582126472094	-33.0935036360866	-51.1926592068454	36.9151430788547	-32.2257059056369	-52.5865374044451	35.4818588645181	-31.7715500877529	-53.6225658354902	33.8927242229234	-32.3728948287412	-54.0925510548447	32.1341997658058	-32.9973385443151	-54.6034025340306	30.3375782429382	-32.8720286296272	-55.3882913410478	28.7446260897829	-32.2732681021838	-56.2311537460885	27.1088100674827	-31.6882997481095	-56.8255096453193	25.3162120718818	-31.1917698472886	-57.5838377605068	23.6543515040253	-30.4576510858811	-58.5530305310245	22.4096077506893	-28.8868658114663	-59.1643793217776	21.1718819402021	-26.9368512089784	-60.2048593698522	19.2979355796908	-26.0552556546363	-61.5203299751551	17.4045305232534	-25.7765884539648	-62.5456816411482	15.4974782228726	-24.8701823155305	-63.3702302865402	13.5292934090598	-23.9143093931912	-64.1855673608634	11.3644291813311	-23.3962042044225	-64.7056533583949	9.08284720882149	-23.1097290784511	-64.8565579223185	6.86625619492931	-22.4122015833809	-65.0139330851223	4.74379577491617	-21.5049711279388	-65.2071914322753	2.54497724788396	-20.9234566087227	-65.1768638952952	0.252112039994395	-20.6728855478939	-64.853586657574	-2.0720015095682	-20.7952432092835	-64.3394845820588	-4.34303856338469	-21.1190990789124	-63.7700791892296	-6.6082326473205	-21.4173301585592	-63.1038283497512	-8.9281644578792	-21.7431884204512	-62.2949943913724	-11.1403706376377	-22.417398916907	-61.559590156581	-13.2776884140507	-23.5448292064915	-60.8840676164976	-15.4447636203465	-24.7475550247591	-59.8267311440872	-17.4949900991217	-25.8968959180105	-58.5740675405557	-19.2641592236168	-27.2539646152294	-57.5535981552237	-20.9772706617603	-28.8394101209104	-56.5740870960941	-22.7009105994168	-30.3797620044374	-55.1714494369774	-24.3639391916347	-31.6381404030411	-53.3883298704119	-25.7835343711677	-32.4834396274881	-51.5797629500825	-26.972604969941	-33.2355481231976	-50.1075114168999	-28.0328022831109	-34.1845613795288	-49.0767133183619	-29.2083250952155	-34.9772283132025	-48.5420438113194	-30.6247778069288	-34.8074061936231	-48.3508151613933	-31.8323796705596	-34.0609925624112	-48.070872809825	-32.992699473597	-33.3471158455555	-47.7581685708561	-34.2990082044709	-33.069203382424	-48.3137264092939	-35.5321622417878	-32.3506235019948	-49.4103177890374	-35.9029915817359	-30.910097712021	-50.4348936749055	-35.4345343483719	-29.247464659794	-51.5563981748282	-34.8671555599421	-27.5460165956908	-52.7206161254264	-35.1413722516293	-25.5909467582238	-53.2898923783202	-36.1569916336808	-23.6051677823013	-53.7873633832328	-36.3628065847816	-21.3624301462106	-54.5189861130004	-35.7680553693988	-19.2353551093184	-55.2496881389438	-35.3045116601607	-17.1496519600085	-55.3978701085334	-35.5784049082908	-14.9085806266835	-55.4567577460994	-35.7090844931735	-12.7008490310164	-55.9672307574347	-35.107540930904	-10.6433111577342	-56.2567337079641	-35.0774597757597	-8.52457750243785	-56.3074206209775	-35.3843704338439	-6.4227491875122	-56.2632664458446	-35.56038508549	-4.36229260922376	-55.9701878803059	-35.8531532452142	-2.3726208469819	-55.8137687156703	-35.8328472503919	-0.360319663104264	-55.7072226503618	-35.8465240927362	1.62620902703557	-55.3603694281365	-35.914853428227	3.56365646432467	-54.6088655097121	-36.098471797706	5.37476485240675	-53.526282532957	-36.9220828601197	6.89287638482327	-52.6659226463924	-37.5596522665908	8.61028738242975	-51.9638424996913	-37.6601876798866	10.5199708332324	-51.2208087786641	-37.5728627114327	12.3768150810939	-50.4852919810612	-37.315641721946	14.2021496874514	-49.5346165766499	-37.0168447928374	15.9408176121554	-48.6887475328851	-37.3427128858687	17.6963466286202	-48.033163379883	-37.1571027552114	19.5302693139498	-46.850935933213	-36.7010456144256	20.9625820588469	-45.5061677627782	-37.0286579448156	22.3138135332371	-44.6165291386538	-36.2647402279862	23.8603749489126	-43.0654848174397	-36.4612808739491	25.0738849936794	-41.44816027937	-36.6305081577269	26.2165877911149	-39.7996045930034	-37.1837418414873	27.2171555423824	-38.3127123269289	-37.6934053040111	28.4805525774673	-36.8128414997822	-37.4793782528057	29.8047900947099	-34.8489574349139	-37.561467648889	30.3723034546577	-33.3015307837552	-37.5158629994813	31.7562438198502	-31.9329681108675	-37.3730791969623	33.2915952324327	-30.0042134544986	-36.85533134543	33.8275320913246	-28.2429333273599	-36.518263933296	34.9054086111874	-26.2856840102166	-36.332060633691	35.6856723486617	-24.3236485791927	-36.1566617190429	36.3980515566032	-22.3912226593522	-35.8744386928896	37.1597559100702	-20.5774127487839	-35.3819197796104	38.1261390185212	-18.7812201468391	-34.8157306610313	39.0958340767039	-16.8235214974994	-34.4320006759909	39.769449932266	-14.9190267492633	-33.9601368273694	40.5069742007791	-13.1670070396365	-33.2693524197557	41.4331082328852	-11.2838761861976	-32.6430468656376	42.1000541964721	-9.26085966227131	-32.2568613261934	42.2893728333232	-7.29013653915913	-31.8533187200028	42.5512027275083	-5.64763430083925	-31.236390828894	43.4275237183575	-3.87212786886569	-30.6051945660322	43.589565028416	38.595548212359	-37.8036994445156	-43.0902886888433	38.5755858929803	-37.999496538028	-41.8758565103949	39.3851023509805	-38.1666699799651	-39.9434777760736	41.0444825280875	-36.9761677584567	-37.895275881838	43.0806353443305	-36.3656030347287	-35.6210190898923	43.9819049657016	-34.0358694724972	-33.9745997587119	45.348080180511	-31.9253164665118	-33.5731736686133	47.2762249395561	-30.1807293471365	-33.1703292640631	49.3396326643932	-28.41442787917	-32.2981786250158	51.1412884845799	-26.6779965566643	-31.2396971759763	52.9238228323665	-24.7852950164976	-30.1786907793118	54.561236365835	-23.0272869444752	-29.5864228388864	55.7944324738786	-21.7457136076705	-28.6280029243079	56.3824925584679	-20.9682802494914	-26.3106083191839	58.0304350163801	-18.6497230513095	-25.2757384251577	59.6085355858289	-16.0752517293163	-23.8354144999575	60.7959742363366	-13.5080092159649	-22.3381253316454	61.7702219486741	-10.5899557498819	-21.0452419365246	62.5748501142939	-7.39131923713968	-20.5675207684088	63.1911130760798	-4.22954066783388	-20.144054486727	63.5796656628239	-1.04506306977641	-19.9584490855283	63.8164930186887	2.06468350764487	-20.0646818575647	63.8932197393913	5.00152389870705	-20.3940344532834	63.531060249615	8.00981141656895	-20.834904738396	62.7317283040344	11.0136606610345	-21.3572479723552	63.0435693093418	13.3655763412819	-23.4605046138516	61.5638565921086	16.0921762170223	-23.8860831488942	61.1671923568225	18.3403665199755	-25.9582046435774	60.4708072955486	20.0587354463221	-28.0146893811698	59.510668155808	21.6523997211986	-29.8908622472246	58.2998246232391	23.0280333457005	-30.9915479223184	57.3235511285354	24.3789269060514	-31.8673561761851	56.9932946812539	26.0152284746194	-32.3377173387779	56.6518346183946	27.5825081214374	-32.7760750324762	56.2832894383229	28.9834748806364	-33.4500743500919	54.9550706993688	30.7163199459514	-33.7794415862893	54.1312860700929	33.2427344185264	-32.539355159889	53.908428309561	35.7527060489117	-33.1765945785625	52.8768840780498	37.9674641601063	-34.3669936102632	51.6355725695763	40.4700717871681	-34.7762559181477	50.3787139992356	42.0909981264257	-36.3342149748832	49.2317249281506	42.5592090320365	-38.5696291636851	48.5305357318861	42.7722120923574	-40.2133030319835	48.227413181907	41.8929019976628	-41.7572457020523	48.0157862669488	40.4781195423324	-43.6739990654651	45.9880715117445	40.1148096936164	-46.0851082351616	44.220219942262	40.1433281458525	-48.7945888344128	43.1492485918984	39.2557125007703	-51.5023620214796	41.1534168433955	37.4966780335868	-53.760896760016	37.9707591316646	36.1163360138306	-56.5616476451816	-38.6918041513963	-41.1607661835433	-46.8193882032739	-39.926555751439	-40.8088813914981	-45.7139491810882	-38.4241251752343	-39.9715649926427	-43.2484891316423	-40.3983063981962	-37.0967658998651	-41.6206091042376	-42.4414803013869	-36.2054281657598	-38.8463698582431	-44.1391811884691	-36.4494979332782	-36.3411451993332	-46.4096113421326	-35.2403559020629	-36.3514907739559	-46.3128732228876	-32.5280631473517	-36.1810319772855	-47.5218685257646	-30.5612573455382	-36.7386683901373	-49.1985135584638	-28.6417882655695	-36.8258721783933	-51.1091380507438	-26.5521569875206	-36.3085082372636	-52.1449389717292	-25.4972839231733	-35.2635525048353	-53.307966697132	-24.2392978684628	-34.4201697738204	-54.7668831380293	-22.4675945146606	-33.8420862966567	-56.223788714436	-21.0063744927446	-32.175575405627	-57.7607950681377	-18.9080193825628	-29.9048534414341	-59.4067114283836	-15.9086330281763	-27.5677404852031	-61.0097137799751	-12.7309590454626	-25.4254058741987	-62.3142834861948	-9.0731020893668	-24.4973897918166	-62.9881825545005	-5.81873572063734	-23.9188636923	-63.3733366065176	-2.75662132579488	-24.0295316996146	-63.8914050381368	0.413138517744041	-23.8556007041429	-63.8881979001052	4.10264832844731	-23.9403237337583	-63.0725371850396	7.46025994567247	-24.6240473300459	-62.29155736343	11.2330895484535	-25.7386841522758	-61.4493439115244	14.5985544566495	-27.0153718537441	-59.8992485253322	17.7874937080186	-28.0171226205605	-58.2471980212779	20.5571556307499	-28.5449589896789	-57.4072235159384	22.6755879286698	-30.2383502202588	-56.8342961089335	23.2882382488492	-32.1896288569906	-56.0410690005378	24.0436730246436	-32.9729108565038	-55.5647653172319	24.7028905797119	-32.4217890807484	-55.287415961689	24.9064248813929	-33.0816601821504	-54.5263866382653	25.6568692767074	-33.3887758128979	-53.3819099138951	27.1071180784208	-33.7374228755245	-52.6548361424782	27.6285930781145	-33.9286664379579	-51.743822795957	29.2074025975562	-32.6151106853874	-51.7637680467911	31.5499012300811	-32.6724304402114	-50.5308650438179	35.2248072908772	-34.1296508535735	-48.2020891954843	38.5979321276742	-35.2250529654408	-45.8366945973078	42.0793482556133	-35.29190981158	-44.5729515015925	44.1392284889098	-37.7534801219365	-43.0539165935235	44.6142197032744	-40.2567041599243	-42.3848640518198	43.921998271014	-42.7583254026658	-42.6986039051539	42.9955868928678	-43.9016574026392	-41.9824544490816	42.5927291027642	-44.4453515789837	-42.3726116092109	42.3679488371412	-46.2024953708789	-40.5817686719455	40.9237360597154	-49.043071552512	-36.8836002073114	39.2755805581539	-52.189713733194	-34.2319982804538	38.1519204500762	-56.9200882445912	37.823654248783	37.2458728121643	-56.4141260253523	39.9261748600263	37.9312719654619	-54.9572787368345	41.7680652044086	38.6286191488757	-53.1821876594537	42.6723975956714	39.6901450723341	-51.0298040832052	43.480023096101	40.5562432083358	-48.8395445127374	44.8407680630059	40.1180421108289	-46.944203201078	46.3296976957169	40.753481475367	-45.2814870746811	46.9507079369522	42.0713636444838	-43.4029111757145	47.3715034232025	43.4442740076274	-41.3831651603	48.4867915233549	43.858281308163	-39.3921450448788	49.4565155897853	43.3849336674828	-37.3755313867249	49.4693483541773	44.3506945057763	-35.3093214197197	48.881391738567	46.1022548768871	-33.9501300346111	48.9627744108751	47.0478844568012	-31.8077546490437	49.4670063263275	47.8932497054776	-29.6060050554057	48.6721422486009	49.8421810156906	-28.2827327557708	48.6702987364986	51.0327575502582	-25.9774617781333	49.606165076071	50.498856644233	-23.7841381404657	49.8065975648864	51.4961439089	-21.6128046499251	49.3566993834989	53.5065552976572	-20.5069226619841	49.3353927140449	54.8527233803809	-18.57119437377	49.3385431940172	55.5556291769049	-16.3997970211821	48.8041704816114	56.6961895445045	-14.3925297900451	47.9221305309265	57.8141276872586	-12.406146962172	47.2037095778917	58.4232685202375	-10.0457773261244	46.0089564510095	59.4330583395514	-8.07682274255135	44.5850948988706	60.5865334858903	-6.37126365856986	43.456937925414	61.1092494775545	-4.19979266759431	42.3080826500965	61.2332773830968	-2.06222568843198	40.4891484125461	62.2022073050512	-0.655923622069969	38.5979711957295	63.7360281497977	-0.155425987200258	36.8585466712526	64.5615419066332	1.29044620328742	35.3905075859358	64.9077277119398	3.1651782733244	33.7861806392042	65.4757002628038	4.84202243889027	31.7802330383144	66.6109917859874	5.72282461980554	29.6704630535932	67.566704277678	6.48468569452658	27.6241738109852	68.1206627264725	7.52968832209473	25.8751234013467	68.2039491207625	8.999210843025	24.0261622098121	67.9142045433942	10.5347430343126	21.7908734672958	68.2764573185463	11.4319970086096	19.5468259453563	68.9450707993426	12.2276161612453	17.3823527474326	68.8799696532731	13.5048312130486	16.2596450257251	68.1595629544954	15.6103427002728	15.6854842526597	66.9723532043578	17.7717039344876	13.762117867466	65.8694602076871	19.0780932104776	11.3128276978726	65.1719617267762	19.5446195204144	8.93613484222476	64.6556027144624	20.0928801527793	7.53525837088851	64.5382084889301	22.1919356419637	6.36701351234313	63.8245597713733	24.2042993515279	4.3346405507903	62.910460203703	24.8272972774558	2.24068719849342	62.4162990758429	24.6491045721755	0.239005572626912	62.1864784170347	24.1744641222749	-1.49400307464191	63.0175419829209	22.9066891702524	-3.26870943482086	63.8042503634227	21.3438998139461	-4.88985281683712	64.7384203727352	19.6052286445483	-7.16732775027125	65.2738701278813	18.8637252110522	-9.68867103265799	65.164155528563	18.4923992055369	-11.3028956883239	65.7256060629125	16.7536499007909	-11.4746249523584	66.4892318277866	14.5252556457236	-13.6624363354045	66.6371108505219	13.3901945261907	-15.661678767761	66.2968115571163	12.0467385951272	-17.7410180462967	66.8345426352571	10.8427099115363	-19.9578946927827	65.8686775824903	10.330116911715	-21.461909818805	65.9887302632062	8.30588625180162	-23.0708521154063	66.0495592281379	6.43934477589614	-24.9366024492641	65.3529591678421	5.00948226485228	-27.0098487704957	64.5763899302875	3.94199158503594	-29.0475711353278	63.4512617871882	3.02556923249133	-30.8599253277952	62.0413259582843	2.5117544751246	-32.6618684044599	61.1084172632937	1.44125226475283	-33.2831894335215	61.1464540667951	-0.827047769179193	-34.662576962404	60.078796426806	-2.50702450786424	-35.6672609636215	59.256175748631	-4.58992544783506	-36.3863040713101	58.7558419913551	-6.91924899270841	-38.1720698526855	57.6360378021684	-8.32344643501597	-39.8729356908832	56.2740010829276	-9.46992680689328	-40.0900303419854	56.0475891907613	-11.8990879537526	-40.5164008317801	55.2459523104322	-14.0962089460588	-41.6892972543887	54.5851688069215	-16.0743047732684	-41.0924481778599	53.9549746842654	-18.2626284140987	-42.5900292336199	52.2183567830727	-18.9377592590234	-42.3248342984653	50.8564273593333	-20.8047127217074	-42.194131798399	51.3499379777526	-23.2012316359241	-42.4969730360401	50.718768558932	-25.5397051838169	-43.4895156966579	48.6011645120323	-25.8818540463103	-44.0208950956754	47.7946266631607	-28.0078309112403	-43.4000051864596	47.5152032859922	-30.3588920521076	-42.9331353129426	46.242228863199	-32.3197997078463	-43.3504568268598	45.0644190142093	-34.0385584855406	-43.9989782375585	44.8732878936076	-36.0944201747818	-43.735537229196	44.8437642792035	-38.1827684221705	-42.7402261626125	44.7411007525576	-40.2900220152809	-42.0214727859183	44.4414180094052	-42.5507512515446	-41.7033294406869	43.1540752137128	-44.6279781210799	-41.151531779247	42.163336439628	-46.7374983191859	-40.1865254015255	41.4806552786993	-48.7936500354976	-38.9938535883648	40.7478868336452	-50.9232012791474	-36.8414593572665	40.7246815320369	-52.5773704919725	-35.0027870030346	39.7649069617596	-54.4835762992356	-33.5983715128539	38.8472998951378	-56.7769397413497
-1.14089009281731	-48.0670839896183	-32.7724534415082	-0.660849062295717	-47.9820658706148	-31.4126450127698	-0.355182064550824	-48.1574432822585	-29.9963898902645	-0.343027468615459	-48.7150781641014	-28.6359128642325	-0.47100616337205	-49.4529610695303	-27.3610353120284	-0.561208538941115	-50.1756226052408	-26.0742541808093	-0.606626905096036	-50.8341996990556	-24.7539813169947	-0.661851725528309	-51.4350697720626	-23.4038409679009	-0.763210068086148	-51.9831226418657	-22.0303598610477	-0.907040924745247	-52.4895991871189	-20.6431260085022	-1.07821383194155	-52.96807887637	-19.2443690327775	-1.25819379185791	-53.4133054030194	-17.8312116181524	-1.41990889306775	-53.7822076752894	-16.4020669539532	-1.56508166076823	-54.104983125678	-14.9598116018617	-1.71908455473117	-54.3992135400535	-13.5192202191049	-1.92433947923966	-54.6066618726963	-12.0831485432572	-2.17016040723767	-54.5958888753914	-10.6393060055243	-2.34136155193344	-54.6075739654256	-9.18770087823092	-2.4874249900352	-54.5904086178212	-7.73152557924631	-2.61075649255521	-54.508564576456	-6.28877287914834	-2.74666837421081	-54.3375772718739	-4.86611382215843	-2.9264909316813	-54.0656851304877	-3.48648540655251	-3.09663784312286	-53.7519831597303	-2.12957268397636	-3.2357719067948	-53.4499682012713	-0.774138710264318	-3.40591619336692	-53.1435848220492	0.556472418133254	-3.69684805367737	-52.7922435897355	1.84031551133598	-4.13514403558109	-52.2824462711242	3.03348010579263	-4.08278754351929	-51.7066436044675	4.28379233184087	-4.04164676684353	-51.1126591180374	5.51543311883344	-4.3392955131234	-50.4470285110435	6.68825473154793	-4.96259988168574	-49.7860553270467	7.74640445522068	-6.15310494724204	-49.5606574834914	8.46007177370516	-7.41368963879936	-49.0927694277491	8.98102275522056	-8.55269320265977	-48.415823119364	9.59055741028108	-9.29292237763735	-47.6642765436521	10.6209569825763	-8.6110965569323	-46.9714205783253	11.7798806164516	-8.12342386901147	-46.1867292920468	12.9348588571959	-8.0239746518933	-45.3002258642787	14.1354390436531	-8.12522629653254	-44.3550485351564	15.2877841265185	-8.23667288157953	-43.3786769671808	16.4032902522706	-8.16225461505621	-42.4112786867574	17.522833231284	-7.88979369226532	-41.4566044891715	18.6063420793792	-8.0035791478537	-40.4036359233664	19.5988608452262	-8.30741938880306	-39.3731308829741	20.5391977656094	-8.85386816072309	-38.4187870953464	21.4694110910045	-9.85566407501665	-37.4572178224982	21.9461546475714	-10.0406036110418	-36.170574856598	22.7322042715727	-10.3355010177598	-35.0645806507536	23.5987156416633	-11.2326155776388	-34.1793232405794	24.327175133696	-12.3973083577867	-33.404232240422	24.6925324684755	-13.5129415815306	-32.5979934301914	25.0041602630537	-14.8971460845891	-32.3279814624711	24.5644732896572	-16.0839894889947	-31.4793969482781	24.7644210289697	-17.3562823899161	-30.854362551696	24.6249662027168	-18.5323623129228	-30.1430919803188	24.5378233124248	-19.7385565419018	-29.7094446015921	24.0273548436583	-20.9824949337385	-29.2317979221901	23.6961315527433	-22.1782773830747	-29.3150803286894	22.9843132316071	-23.2949464616957	-28.9304098895941	22.2567001249272	-24.4436762430617	-28.8176753916393	21.4816633453869	-25.6864638536502	-28.612224496492	20.9110476699397	-26.7461955926248	-28.4450001324119	20.0502741074794	-27.8441100905435	-27.8596093633146	19.4756220901568	-28.8165684070524	-27.5035297512309	18.5957111063397	-29.5993496526085	-27.5243241287667	17.4762152183303	-30.2950718008028	-27.6267239387397	16.2909186883476	-30.9105592287781	-27.7802263303043	15.0436952639711	-31.4182203540716	-28.0898440627507	13.7606422939947	-31.8362163207566	-28.580783850265	12.476226778303	-32.3759840976493	-28.7866905323603	11.1675908966192	-33.0283329822807	-28.6494372912879	9.91027436489838	-33.7265516047068	-28.3923176140253	8.67825862404085	-34.4052527634845	-28.3447427910532	7.39489926870252	-34.8992542435171	-28.4399772081256	6.0215492391544	-35.4045348594101	-28.27978759867	4.65050723020044	-35.9196841752547	-28.0370823283662	3.28559265242087	-36.440551479416	-27.744167502833	1.92443319816019	-36.9217660630357	-27.4567808026247	0.553051816551607	-37.2497698411112	-27.3128524208966	-0.881132772731784	-37.2939710182051	-27.4053631326765	-2.36497631951377	-37.1112000133407	-27.4620600948327	-3.85907270266915	-37.104828382137	-27.0326156069478	-5.31057985095133	-37.3360245108831	-26.6137481260244	-6.73319438629174	-37.2672680439132	-26.3832819761497	-8.19608078110313	-36.9239162505878	-26.2646700161165	-9.63414379917767	-36.636796348967	-26.1875122433296	-11.0871299067796	-36.4332872688415	-26.2751217408662	-12.5514857275125	-36.3117930527148	-26.7066948871265	-13.9889417967827	-36.1721757371336	-27.2920352721559	-15.3408445926907	-35.8088828941178	-27.5220517121564	-16.7922322277367	-35.3584617539663	-27.3550996762629	-18.2556413667441	-35.0895871972256	-27.1122107192373	-19.7370986716754	-34.9443479990749	-26.9463684239749	-21.184099930349	-34.5741059914011	-26.9119915741943	-22.5462771935298	-33.978846457943	-27.0393281097861	-23.805226502112	-33.2712144976409	-27.3518255465315	-24.9657396339271	-32.4796271852277	-27.801393205285	-26.0333642481044	-31.6400726601816	-28.2825889314557	-27.0074473041061	-30.8427242885362	-28.808360501002	-27.8300727618474	-30.229794872844	-29.5628621659297	-28.4010879127627	1.87160322680373	-47.437274933938	-32.8591722401587	1.64563226303544	-47.9724643315894	-31.5151888732689	1.34586067789839	-48.5307412376382	-30.1399253553862	0.959323423436194	-49.098385849255	-28.777535560835	0.603772165983272	-49.6687301619188	-27.4048445536485	0.593620384267932	-50.2037325048469	-25.9698681559322	0.681247901546758	-50.6092935614729	-24.4946214978323	0.592587891982814	-51.0471569371201	-23.0325405531152	0.627359323797843	-51.7159955824937	-21.6582702213622	0.589890924680618	-52.3798989382292	-20.2870101683375	0.282940435685217	-52.7776988725791	-18.8442175115793	0.173505125944714	-53.1033828908237	-17.3412499124502	0.60709843861021	-53.5287274950843	-15.8996140778096	0.811776042324945	-53.8826445882376	-14.4022690604122	0.734558444778524	-54.148608227437	-12.8690712642095	0.613919846831232	-54.3651806744009	-11.3530576361698	0.558292961416077	-54.5275148961951	-9.84194918938281	0.655994426198064	-54.5934052161766	-8.33187915643746	0.762735099708641	-54.5347428177061	-6.84338572523139	0.766421171322291	-54.3497342167855	-5.3751552904723	0.870237045066989	-54.05670955947	-3.92510954022233	1.02594269894576	-53.7137183608893	-2.50319217232463	1.17502694112394	-53.3282350267421	-1.1148741982348	1.29918588197444	-52.881137741368	0.249710968785319	1.41456787487242	-52.3705911663171	1.59581498045478	1.63258300929582	-51.8529248449162	2.92367312722845	2.16529394309675	-51.3764369398639	4.17597115253229	2.2810884707739	-50.6900939617882	5.45009824740199	2.18067773883226	-49.9911713803374	6.71320800191379	2.09186612896461	-49.3351819510633	7.97711963056897	2.51447276464959	-48.7822854313398	9.22172838528829	3.37827360974301	-48.3698679453192	10.2777901113463	4.81122287367667	-48.2346552655027	10.3689963787473	6.25588083080859	-48.2689971741778	10.1160921670653	7.16502266741471	-47.5633133881645	11.0803433557591	8.32910870381288	-46.8207929294245	11.7091711897745	8.88407019653111	-45.8397963540145	12.7428487767395	8.645449421871	-44.918651575571	13.9760155664605	8.22390483683188	-44.0215631961528	15.1705497524156	7.74668649699081	-43.1127416690227	16.2965808519473	7.2548803187059	-42.1813375485056	17.3682997761841	7.01973807835169	-41.1203244854443	18.3829876195087	7.90598645761678	-40.2956169252144	19.3212680784741	7.46388950426964	-39.2301057157194	20.4533798911159	7.13858913952881	-38.0652181059301	21.434083074226	7.67465614896943	-37.0042190279702	22.50976991147	8.29651201400827	-35.871709898083	23.4247209926853	8.60120684210868	-34.7351020706772	24.3773091536304	9.11337621492601	-33.6290029419073	25.1439940666213	9.92238938137098	-32.5867766407327	25.6142845289192	11.2324822330495	-31.9957783798504	25.8058949662273	12.5730369117827	-31.4796675867311	25.8410239185777	13.9589749544358	-31.1425236989616	25.5849714462332	15.0285518313393	-30.1803260472603	25.7723981464474	16.1362523482837	-29.336283900628	25.9052778800427	17.5260477275686	-29.310243741174	25.4195521304202	18.8679594150003	-28.9825233692657	24.964831215854	20.179206238243	-28.7501724022335	24.4282713489782	21.2997227848861	-28.8233729757919	23.5128409627879	22.5184044424712	-28.553494166619	22.7779020034159	23.7726260454418	-28.0538756402832	22.2315012873114	24.9720167618065	-27.5559526920721	21.6888571183272	26.1476223860042	-27.1798475926763	20.9979705158456	27.1327923554073	-27.1799187111608	19.9797952294958	27.9177717560733	-27.1881120275398	18.7742706192361	28.7051343554454	-27.0981013652508	17.5450932635063	29.1315260548337	-27.9258105257013	16.4415512357525	29.6760403245573	-28.5461153324494	15.1967858916559	30.4203012732005	-28.4536685654646	13.9443897422613	31.2056257039162	-28.1424379180987	12.7338604040163	32.0090804548121	-27.9471730032272	11.4972879052421	32.6673788006428	-28.2521928676069	10.2027685922674	33.271852103861	-28.0421236001087	8.84760759124969	33.9699311283896	-28.1184317308197	7.50081983296513	34.5984406382122	-27.9745154890672	6.11378151258056	35.0031097148671	-27.3133341703979	4.80275589192672	35.441072954222	-26.7757192035725	3.44527856319373	35.870929696189	-26.7081793125493	1.98687820939886	36.0969964069581	-26.8851744247835	0.477426566054885	36.1794583142615	-27.0958402704333	-1.06327673349013	36.1983699385738	-27.1631900681244	-2.62904737265148	36.1954646453539	-26.9692835610352	-4.18677572849278	36.1711728687516	-26.5870572224144	-5.7020089525745	36.0979539834504	-26.2422020919858	-7.21432866606933	35.9553260023139	-26.1142839167256	-8.75534061299944	35.7535132272642	-26.2523640015043	-10.2938045673047	35.5348670436153	-26.5224223138125	-11.8133897022239	35.3304183122633	-26.8137817712367	-13.325314132086	35.1568802204873	-27.0561092513862	-14.8482186556331	35.0022941214691	-27.2228670161659	-16.3795522817242	34.818436859198	-27.325372754996	-17.9074877605927	34.5274118702545	-27.3542789990452	-19.3889562544249	34.0024217226172	-27.3138411373173	-20.7534550641629	33.2466322515574	-27.3740048569592	-21.977391102679	32.5794093175187	-27.869904970641	-23.1662990453432	31.9928738181131	-28.5390714929337	-24.3212531394975	31.1694206152983	-29.169740509998	-25.3483850152727	30.5613855114715	-30.1017715014896	-26.2284201558149	30.1568557077933	-30.8325166619219	-27.2667844730639	30.0960091502332	-31.6273103230287	-28.2435125130903	1.9271946007031	-23.376509919866	34.5382390321466	1.98626295357002	-22.0394861182635	35.1930598702533	2.04581506782702	-20.711775777129	35.8373173176971	2.10661501088692	-19.3813353415045	36.4752004278808	2.16802201815566	-18.0733342018598	37.0916192366362	2.23032503644992	-16.8081164159376	37.6660570059561	2.29959511161379	-15.534852551693	38.1881561676537	2.37618143560389	-14.2300715466872	38.5195777081264	2.42882429683487	-12.9323236113814	38.767104412179	2.4707912096668	-11.6031413449728	39.0746228024366	2.51445090669171	-10.2593749864327	39.4086818020521	2.56533247441261	-8.95094311394684	39.7322968782578	2.62918298984707	-7.56721564190209	40.0526476738312	2.74740793249133	-6.19944872988512	40.3250727965963	2.85905512246093	-4.85571283013288	40.3446442621745	2.61565897171982	-3.42686604006477	40.330086629695	2.29078492316836	-2.11367737425898	40.3875480784011	2.81181254854707	-0.851068547074335	40.3517113966274	2.75445060719197	0.531845410603885	40.3818170680994	2.40319482739182	1.93792753227122	40.3981694315056	2.49252793840403	3.30318968670466	40.3349121699406	2.42849650919901	4.78237142764974	40.2407427934419	2.14378269650562	6.11879168944678	40.196128684641	2.00605434216151	7.49918754808314	40.1426353265604	2.16689885624243	8.94743830154841	39.9667845334418	2.21845839705156	10.3367361772835	39.8880878315982	2.14503140306739	11.7517987459779	39.8136442320748	2.34695873204585	13.1439836667126	39.4667441522423	2.52676432056235	14.5262721348487	39.1106227312368	2.79645430299353	15.9525087238554	38.8677135249881	3.26111825644136	17.2601671464998	38.47609624777	3.09911724720269	18.6793802012983	38.1295745865167	2.40794702240065	19.8324327945667	37.7296003507823	3.46255207242608	20.8296723908014	37.4519297227342	3.64333597581091	22.246178750513	36.9363768130202	2.57941265503833	23.2115589131997	36.6745073568708	2.45231586457321	24.5433204049552	36.1783525441665	2.7062965009992	25.7822318715411	35.7131169580126	2.14371374923872	26.8900519893593	35.1779322117639	2.00796000533707	28.1715092663332	34.4960765993218	2.3986397159628	29.3843958043739	33.8304684551345	1.90831397586384	30.6594549074695	33.3651835548239	2.33502947848578	31.8379302496614	32.6274209150751	1.83579218774601	32.9316536238362	31.8521554924321	2.27860528609142	34.1484132916437	31.1415322518802	2.18548302586529	35.4270742983405	30.3558349789781	2.11407020161576	36.6792855697871	29.5342921374345	2.45743104991342	37.8338535028325	28.5272694636588	2.64107258093142	38.9681248488971	27.6184288016981	2.62861967041266	40.1935698825115	26.6647815027649	2.68335085624872	41.3449301456663	25.6171902375717	2.43740875821765	42.4972559555955	24.6709348117183	2.07975222748807	43.3864413382264	23.5970979422297	2.56619580207501	44.3610672560838	22.6332922030745	2.72523218237138	45.2468304771968	21.5545913361231	2.78009285032906	45.9713052458322	20.3997731046209	2.99362903347865	46.7450245021052	19.4235163143348	2.60703600735915	47.5752584413933	18.5809666197709	2.44551898272024	48.2500078970763	17.5791063244543	2.72569351502276	48.7561315806554	16.6046670011334	3.71921289694559	49.1950372409473	15.909665461883	5.02743819347892	49.2001898016309	15.642115120792	6.27283164144777	49.2715622485678	15.4066214249604	7.24421023205178	49.3876493169742	14.3824797418598	8.28862270313521	49.5164299072776	13.5755286120743	9.57887785477296	49.6369395003692	13.363497299501	10.7734994608208	49.8005412079657	12.4831069221165	11.6800881644656	49.9338803418226	11.4621578855858	12.7703722634313	50.0075422028374	10.4880018068671	13.940035752748	50.003537375388	9.56791939277666	15.0765523371067	50.0081557825097	8.74378416024115	16.3313231426329	49.9224671097174	8.27852505625169	17.6121793583532	49.7833546706239	7.96907159365119	18.6725145319807	49.7542598921199	7.2116401061709	19.5739262651977	49.7480625940627	6.23921534991351	20.4223085410557	49.6441058055332	5.15327113306926	21.3218397575951	48.9703070352963	4.37534857758839	22.4099814893335	48.2802422799694	4.71066692828329	23.4000826819432	48.0867599384413	3.81482685513141	23.9165037501665	48.1442620150442	2.50310415300614	24.9283027838943	47.664972857045	1.64728523011232	25.8923084207489	47.1303072540272	0.758703854087673	26.7925027638811	46.5841959215182	-0.333982826268453	27.5141061327563	46.0514383245896	-1.51019566709786	28.1364873807501	45.5385849460362	-2.76686600662829	28.8337119607264	44.9695767173788	-3.9152699229292	29.4425823541562	44.1652545065596	-5.02986795271192	30.2658843735049	43.377013552947	-5.97439778124277	31.0959745260836	42.5558527801657	-6.82863892686285	31.4149306108099	41.821600638764	-8.12097734249704	31.8266377876095	41.0343205208963	-9.31275776372626	32.4836871275685	40.20298052077	-10.2529189443299	33.0252160873299	39.4082928092381	-11.2648707401223	33.2069780729264	38.6898303419145	-12.4639884690646	33.2938317606337	37.9891737965428	-13.7387525847991	33.4183737443255	37.2482957472337	-15.0414716452631	33.4803497613396	36.5810825986677	-16.2474015847263	33.4987955342545	35.9277611497716	-17.4378569896304	33.4616850871529	35.3008077140948	-18.5683105773843	33.452872304672	34.6364648677765	-19.5853204842027	33.936232667451	33.6806844617286	-20.3026614128977	34.5908437987468	32.5872694696682	-20.6779017161292	35.028707518144	31.4361498115066	-21.2517968253318	35.5524522427108	30.2818568204591	-21.80104123677	36.0651007103554	29.0649747646968	-22.183767982247	36.5794855882851	27.7974503572132	-22.3114122239073	37.1879551339462	26.5391605406972	-22.1293078585743	37.7245595192556	25.218741664934	-21.8106998111494	37.8815910188973	23.7461902685912	-21.9122711712334	37.8714720275979	22.3765068012373	-22.2894137130409	38.2238269008647	21.0404858009599	-22.1268993126975	38.6463364383306	19.868780115185	-21.9664953546549	39.046834545298	18.6974740772769	-22.0525398830562	39.597340053906	17.5980034397173	-21.9367481268091	40.1750718719442	16.4873243207948	-21.6314662824132	40.6033491778611	15.2714910776486	-21.376648728111	40.9409136909784	13.9858159838941	-21.3839666770037	41.4178991026622	12.6825400445998	-21.2208696784597	42.0557483586215	11.5661683135144	-20.7071901543174	42.5366049302648	10.4681582911704	-20.0006788001471	42.8532630409037	9.21416169252377	-19.380644717864	43.244646551999	7.85210201567124	-19.0339613681023	43.4935435517822	6.36490230300521	-18.8749061745989	43.5064619102077	4.79345395950809	-19.0109928347495	43.5700777915358	3.21927290484187	-18.7434053944632	43.9471143744135	1.84119377927586	-17.9910873232415	44.2084165073935	0.353393472046181	-17.4522893635256	44.1843504561448	-1.06732272681524	-16.9345373744002	44.1073629740674	-2.51914763620344	-16.7049168581138	44.1262411437939	-3.93977942376518	-16.2174535458006	43.9180295672081	-5.42238834100219	-16.0697427027486	43.4273913529577	-6.67676414097264	-16.7783836927657	43.0841515222796	-8.12685319671395	-17.1299973285701	42.9746140695661	-9.59037211782322	-16.3115783157798	42.6364978580518	-11.0756674348309	-15.5617957498623	42.2417575859251	-12.7151658205554	-15.26223688862	41.8057784868495	-14.305777095322	-14.8541546789109	41.0994383093378	-15.8811624985048	-14.9828190425776	40.8111712574062	-17.4922976052849	-14.5377508938272	39.9615268993577	-19.0157062181134	-15.3792472161562	38.9746863209622	-20.0885810689653	-16.7863233212521	38.4312034421642	-21.1580964692614	-17.8979933329674	37.6634034138176	-22.0044861131208	-18.481878257236	37.1225579423609	-22.8297805904	-18.5491267819144	36.8490663282342	-23.2834815644095	-18.9400426931868	36.7450650213311	-23.8757554149056	-18.7064098842646	36.8975733440368	-24.2568263185551	-17.9183846015602	37.2514479077408	-24.2024950521984	-16.862962250694	37.4894358885358	-24.7486300701935	-15.8013599162437	37.1841329127846	-25.8777237806021	-15.3476601777218	37.5825146381039	-25.3137396311458	-14.2117032246796	37.8671492252369	-25.2400642317726	-12.8992571956767	37.9788732115141	-25.4069663347017	-11.5419862177364	37.9808767865672	-25.3160167160126	-10.1786478022114	37.8906947304553	-25.1133597577265	-8.82688703837094	37.8223423753663	-25.0649672459292	-7.48130964148191	37.723344399109	-25.412790502713	-6.15324649116309	37.547176705928	-25.8888013129756	-4.86844078019857	37.3163716039081	-26.1297687654309	-3.49563900462627	37.2467740053881	-26.1554471576599	-2.06404744687164	37.2229045809363	-26.1446455002996	-0.632776259568816	37.0918742220524	-26.114283566077	0.789917586296129	36.8725617545021	-26.1811155256534	2.18607094382677	36.6010786574673	-26.3555400864778	3.55849095922379	36.3418770684559	-26.2329016121742	4.94662774677181	35.9100594666881	-26.2705192015886	6.31777989792178	35.19885379348	-26.7386851454295	7.49606858078114	34.5947425477729	-27.0123751297875	8.77858545262784	34.1909643415307	-27.0825770484708	10.120975148648	33.5631973146103	-27.1492625879837	11.4040113708792	32.9006898432861	-27.1461050043396	12.660515894984	32.2986880240918	-27.0590910263419	13.9324642551214	31.5904945288819	-26.9815068957261	15.1861973891482	30.8766194973485	-26.8280687027477	16.3812525209981	30.454953321873	-26.2837475190215	17.5821352620327	30.1160700815435	-25.5758572693965	18.6882117324414	29.1644259719529	-25.4907587239189	19.6863481996446	28.2161033064334	-25.5764078073473	20.6944567994522	27.386024039727	-25.2317867929501	21.7466000478535	26.2458089017908	-25.1561117027867	22.5244650671511	25.1810612876467	-25.2476859300282	23.3981795842175	23.9882794336888	-25.570118599831	24.1135568920535	22.7636849196159	-25.9246306743321	24.7297204240793	21.623546732932	-26.0796226405337	25.5423580017983	20.383699949754	-26.299018535868	26.2145672431884	19.0580181922711	-26.648611665969	26.5911394665846	17.8597861279142	-26.6761622460391	27.2667487466297	16.7320389984255	-26.5147076574117	28.0947134526354	15.6702974674159	-26.1786779484693	28.9655410671588	14.6193602779865	-25.7516749045422	29.7781053021809	13.4120339657939	-25.4716059761211	30.4892034901274	12.1442516568487	-25.2730257699391	31.1457115399788	10.8697735447356	-25.0503597475675	31.7321671871822	9.56964420058575	-24.7742392967379	32.2431853966814	8.25061177447815	-24.6641797247402	32.7717994540416	6.91427187415471	-24.6423509591331	33.2008686307802	5.55556003283279	-24.5096578528144	33.4815121265359	4.28550960809428	-24.2468798969597	33.860055832237	3.07054510227408	-23.8982462208429	34.2132510630196	1.9271946007031	-23.376509919866	34.5382390321466	-4.37160419320145	-24.3477624487947	34.4160923670592	-4.15892966039738	-23.1346666831115	35.147721388701	-4.27455711914213	-21.7975357572766	35.7766151040215	-4.65918106546468	-20.4444646632738	36.2531790189071	-4.93904130618543	-19.068898707919	36.7283705239166	-4.94434089042997	-17.6981218492765	37.2668029425033	-4.7921822742513	-16.3626846019955	37.8257719735313	-4.93027950091729	-15.0593851577446	38.291952508352	-5.04730167664347	-13.7114855101892	38.6425969207062	-5.13869308086371	-12.3547389247014	38.9789793406182	-5.26691733365624	-10.9677932109654	39.31915792967	-5.35564703516101	-9.55883691666614	39.7030736728512	-4.90980835963663	-8.22376973969101	40.0194504831454	-4.37590742062737	-6.94748339190548	40.210378690351	-3.96252576150146	-5.55566678575569	40.3543761682528	-4.00822212484694	-4.11194330926893	40.5010992322185	-4.01892160903199	-2.67347106333921	40.5398532421142	-3.92160517620976	-1.21491335391612	40.4390582653601	-4.18948680347059	0.172318835037106	40.3927990459558	-4.71336083160073	1.49915242723997	40.396809107055	-4.54663715085759	2.92823515892976	40.433972248193	-4.37453441392182	4.37906882801366	40.3668050195728	-4.44946769614512	5.82197673147339	40.2325566836406	-4.47270324162039	7.22619760355681	40.1121350353515	-4.30904823943141	8.70446278453998	40.0013898942993	-4.55862133165986	10.0938237446705	39.8795456330387	-4.56095866554193	11.5479925106256	39.7156132455329	-4.26696745528942	12.9823753699483	39.5129768899447	-3.99893795189041	14.4370269562482	39.2449763540229	-3.7303591522745	15.8527469129251	38.9169490123306	-3.31109158572064	17.1760996504602	38.5364223878287	-4.21552148514218	18.3346889016961	38.152701848133	-4.99921620003512	19.5196530868683	37.8484379579363	-4.03007730803421	20.5421387097592	37.4889718749708	-3.37312421548426	21.8477638165273	37.2305448731745	-3.32090512852367	23.1779005423165	36.7504142213337	-3.78483174576983	24.3759200614535	36.2404681499108	-3.33114674949599	25.5718174870763	35.7302984584398	-2.52465046124221	26.5899754284389	35.2683992027424	-3.37350554908658	27.5229102055678	34.7047983183407	-3.88950878945134	28.6944245328142	34.0384746944873	-2.64202604683447	29.4126620709677	33.7149942103947	-2.66383675531726	30.7455270822978	33.1755825103015	-2.65557732631942	31.9370205951829	32.3832213022495	-2.30348360717168	33.1018463822003	31.5018935367391	-2.26217970937984	34.2759891513731	30.5697936727719	-2.22267342190465	35.5420853742348	29.7710738694304	-2.10978644827641	36.7835317900782	28.9037116015844	-1.86520732191281	37.8297743726899	27.7945943424049	-1.65688655304534	38.9054972399519	26.7253913504156	-1.72875521662048	40.126229502029	25.7451160894544	-1.92950189836862	41.1741953718678	24.6162308173288	-1.89138364515362	42.0808265463179	23.4058366297364	-1.85430561214781	43.0440070742945	22.2687854488135	-2.06526324285641	44.0437805834179	21.256895350472	-1.98411619169245	44.9794449504841	20.2261956433813	-2.01112253806245	45.7688559699206	19.1228188149159	-2.50892337300833	46.3958011473594	18.0742872778088	-2.42007627988	47.0140086748978	16.9092394238023	-2.47135429178551	47.6252928930837	15.8192618769957	-3.63956962876701	47.9462544980961	15.2055493034981	-4.75959817094191	48.1413565940143	14.4923077879335	-5.52865293260767	48.196247394463	13.3980456189643	-5.63937350779425	48.2611662248344	12.0224775377396	-6.03628201336675	48.5686550923479	10.7410095520648	-7.05305128513356	48.4308635940083	11.7312479942778	-7.99614039545409	48.077690337947	12.7272176087505	-9.08422010014912	48.4751948922932	11.8700389521715	-9.62059307968069	48.9748885815281	10.6427790781529	-10.3197420054854	49.2444828906422	9.44702221320081	-11.3166651719022	49.380492155855	8.41373169210646	-12.6566723839341	49.2549026284208	7.88615264335281	-13.5020676542709	49.0931725216983	6.70230711559209	-14.4449120460402	48.7813373191601	5.61145964761138	-15.8720995185182	48.5375428912671	5.86323473232194	-17.2377781369318	48.4336593004269	5.63615788003049	-17.9343493216394	48.5621962153515	4.36140046760976	-18.7977710929682	48.376512254553	3.17189608321953	-20.0141631265404	47.5615429756239	2.96056747014288	-21.3643473826148	46.9997958737648	2.85929772264977	-22.4799712592664	46.8345391864928	1.85774147814249	-23.1239752054926	46.6695407135117	0.488578882620625	-23.9090212869485	46.2984389790509	-0.794173760968316	-24.762589220812	45.9138888868311	-2.03511262617054	-25.5847313551242	45.4766969583098	-3.26636563092202	-26.520078423003	44.8739449272968	-4.36402178699119	-27.3205042729738	44.2230594532116	-5.52355454073013	-27.9614292059865	43.6068462159073	-6.74392214051463	-28.5115695100703	42.9869650278411	-7.98511319055007	-29.069367274099	42.234698735068	-9.21261177908405	-29.74136824703	41.3558106120306	-10.2723116109348	-30.3466104107742	40.4902928878311	-11.2732699067797	-30.7733820010419	39.6593893934062	-12.3891879795084	-31.0890686898737	38.9049458159238	-13.6351799190068	-31.2602940276368	38.2206212103542	-14.8917164322374	-31.2929084784639	37.5448609685415	-16.1825551716489	-31.3018295502408	36.8879719371373	-17.4404476859827	-31.5040871373389	36.200408197494	-18.6379615623984	-31.7461012335455	35.5239914707839	-19.8447403753515	-31.6841248614195	34.9487019842308	-21.1174031607242	-31.6220561872527	34.3928716800715	-22.307057956866	-31.8121055010983	33.6678448227092	-23.3874160934704	-32.2105210864959	32.678275692565	-24.2103832411583	-32.6514390037264	31.4831265650683	-24.7502338947639	-33.1912080845498	30.2100673341782	-25.0487906775509	-33.8781075994424	28.9674529042347	-25.2011616266512	-34.4926366047852	27.6974419322171	-25.378389300695	-34.9899856337397	26.3888370359472	-25.5995968582222	-35.5282750789335	25.122803374934	-25.5890424548672	-36.1557795514395	23.9972682922314	-25.1035039938445	-36.6368608037743	22.7267747978021	-24.8297416512819	-36.9077902458931	21.377131366187	-24.9320536259615	-37.329205147871	20.1278525203062	-24.8708907925799	-37.5131140862743	18.8650547284259	-25.2277489059299	-37.7253254124993	17.5305124524545	-25.6286965408432	-38.5134870562484	16.5025373815117	-25.1208837123909	-39.171359329414	15.3419774048042	-24.7187359306986	-39.8079352571683	14.077366128017	-24.6481494701497	-40.592847648989	12.9112241267162	-24.3550099568212	-40.9819648263221	11.5343513186743	-24.1853441929167	-41.2345678623638	10.0495260667577	-24.0447711350498	-42.0220090061241	9.30075827893277	-23.0156075995014	-42.5183690410611	8.07401588412755	-22.3874543362477	-42.7110063383367	6.61780916822215	-22.4955529044963	-42.9835655525187	5.19406784404306	-22.2431445867935	-43.1440671422543	3.78772227343797	-21.7905219549392	-43.1457831186833	2.30326309103711	-21.7046307350662	-42.9635560575758	0.876581109141883	-21.9579847192279	-43.1858477950642	-0.335417548812342	-21.1680164487079	-43.6481658322933	-1.19924940208181	-20.1250606462578	-43.4930054715716	-2.63214575669968	-20.3373760707677	-42.9342453862887	-3.73331346731304	-21.1719911466291	-42.5068512722517	-4.95962423779212	-21.8840561747375	-42.4015338690891	-6.44974668797698	-21.7253306203537	-42.293287026666	-7.82767226339043	-21.1543058338642	-42.4564677191146	-8.93784525945142	-20.0590524233056	-42.7353825099427	-9.84340809027562	-18.7468107822352	-42.3155061078424	-11.6313534416803	-18.3448204987017	-41.8976818905511	-13.4165383337517	-18.3469474100591	-41.5744800123142	-14.9976235650303	-17.4822921813375	-40.6614421102441	-16.6407283294942	-17.7121120045495	-39.9205344729786	-18.0488742803661	-18.488869016617	-39.2513546016831	-19.0729873166693	-19.301006730883	-38.7798231330773	-20.1655890601084	-19.6078412168333	-38.3346967077358	-21.1145746198053	-19.7652536702	-37.6782200418958	-21.627100209547	-20.3848249724016	-37.0866399387267	-22.3480897747425	-20.824136573515	-36.6550099907514	-23.352052135104	-20.9208733242653	-36.5879332100434	-24.3769186683383	-20.1904504918579	-36.7810714207333	-25.1153809427667	-19.1474422188467	-36.8210070456111	-26.0610184799971	-18.2466629202229	-37.1201813468709	-26.3058537903334	-16.9689981593055	-37.3475089434971	-26.1344565520906	-15.6298834021621	-37.4840480546153	-25.7964992007568	-14.3187205877097	-37.573412972445	-25.5287007667755	-12.9943051305267	-37.5479171123157	-25.4795522023147	-11.633031225164	-37.6235668447635	-25.4690135118762	-10.2558836649867	-37.7258619700117	-25.6414473156027	-8.88136198057102	-37.6150101896728	-25.8971099493416	-7.49615764796479	-37.4604513622114	-26.1566871127425	-6.07491608436644	-37.4982694932851	-26.4417243188954	-4.63856769286933	-37.6352734183374	-26.4881543934375	-3.17494499181445	-37.6916756116906	-26.4565810934951	-1.69626248606886	-37.6268007436596	-26.4986611426394	-0.207753222101047	-37.3976412614948	-26.5489577900433	1.27630492747097	-37.0579323273406	-26.6109317859493	2.72513342488018	-36.7138387859855	-26.6629833862381	4.17974413495965	-36.2863998297528	-26.9277727870983	5.5971478920964	-35.7352429970266	-27.3341343038271	6.92356877371149	-35.3028034129897	-27.2844893370761	8.33514441432435	-34.9593696375924	-26.8702511621805	9.70537609755266	-34.30273227868	-26.792670499405	11.0523136155612	-33.566928229047	-26.8515769946627	12.3416980462271	-33.1343110898005	-26.3824195983231	13.6902827431155	-32.8083973478385	-25.7334452412462	14.9311581672622	-32.0630529526526	-25.5853425667301	16.1513918845506	-31.1655236750147	-25.6540102423293	17.2796372614714	-30.2886149238459	-25.5278132135549	18.4418068887577	-29.3823737425345	-25.3666844598308	19.5710181654907	-28.3272282349714	-25.4184605357579	20.5758692046648	-27.1863176082521	-25.7067567977322	21.4457943543222	-26.1501786541355	-25.8631043921791	22.4500943735729	-25.085009914193	-26.0797364260103	23.4146308383308	-23.8893001379387	-26.4260013543688	24.1808389313811	-22.6357436294533	-26.7374416697279	24.8351042970475	-21.3884689766737	-26.9332933625408	25.5048331431883	-20.228696422028	-26.8411433232943	26.3637845718246	-19.27299564074	-26.3905052266647	27.3854264880844	-18.1672113919486	-26.0251513133192	28.2667392372438	-16.8395663388543	-25.9882153243314	28.8934856897745	-15.7168181882394	-25.6744715155464	29.7999107611322	-14.4935851486698	-25.4363270458893	30.5911350738751	-13.1807833581232	-25.2480946591297	31.2158375506625	-11.9748367260122	-24.9598227278712	31.9765889746731	-10.6152609650043	-24.931555495334	32.4890251896461	-9.25802994939868	-24.9914257265428	32.9408978080189	-7.90533763841216	-25.0362398023796	33.3089738792306	-6.53832677433154	-25.1339882035742	33.3097984496488	-5.32536492694943	-24.9275070392334	33.7854496887673	-4.37160419320145	-24.3477624487947	34.4160923670592	28.5251636296169	-31.0214092576548	-29.7518343613972	28.1188247980118	-30.4041910647502	-28.1092668028653	27.7201143614647	-29.1941666486862	-26.8127980892521	28.8359365992773	-28.0625017649229	-26.1304601084528	30.2195859293113	-26.9219275410803	-25.6139731968666	31.1990169134739	-25.3316247215155	-25.5409362323309	32.1459281765611	-23.9959841424518	-25.4882168455701	33.2399301357976	-22.6687246181336	-25.409978093659	34.4277668415717	-21.2461263852603	-25.2187849477285	35.2041300071872	-19.692976880495	-25.5461997945289	35.612524138102	-18.0513033682799	-26.1111955176379	36.0889649322881	-16.56819055204	-26.2415359308506	36.6523587185884	-15.4932290930388	-25.9201914627347	37.4520322133754	-14.5872151966852	-24.8692590924512	38.2832779154521	-12.8167107384727	-24.0030133143687	39.2950386546776	-10.7488013204905	-23.1034585507771	40.1981385700392	-9.56793689830542	-21.2695760486595	41.58947319801	-8.95248564742484	-19.4303276048499	42.6991417609085	-7.63989586199639	-18.0168581766631	43.0054797507542	-5.66131878429322	-17.8356430355908	42.5040816419731	-3.88811475057336	-18.7814846139712	42.717559118098	-1.79572849495446	-19.0418977599542	42.0387487461041	0.0618900197512751	-19.6682946024914	42.0442117475884	2.23954177370934	-19.7855190028844	42.0724721525725	4.42045199518289	-20.1319741242427	41.798173660843	6.44806014444826	-20.8506689393958	40.9217959465832	7.88897078435379	-22.1867760527095	39.8814677319263	9.09489198333363	-23.8497768858355	39.5343091215946	11.0717026097871	-24.4872158941793	38.8757583034816	12.8645772320367	-25.0763895477116	38.2549925706006	13.7145921562523	-26.2759029033811	37.5242096540978	13.9215449811378	-27.3879659802671	36.6637399456929	14.2934099760987	-27.635666338891	36.6910431308181	15.0541540803804	-27.1255500404151	37.1265833288193	15.8002245198623	-26.6432844737557	38.0891995657316	16.6984733928313	-25.6749012273925	38.2596317397231	18.5472891913592	-24.9903149723183	37.9438424789852	19.8363700011979	-26.2333470805288	37.4152383398372	21.7074249125319	-26.8472976372675	36.436494369069	23.5662315465043	-27.1411088260049	35.786996968756	25.3394482296796	-27.2069527846079	34.37020481533	26.2048062517644	-27.7174889734397	33.5796405786428	25.8022001020811	-28.7476674837088	33.5588473609399	24.811449171903	-30.1412688836856	33.4434032638252	23.0732723146861	-31.6134097204931	31.9492608932885	21.5452588856735	-33.7189013359173	30.2673421693798	22.2482961236592	-35.8116543834584	28.5378699415435	21.7915699536683	-37.5099766732729	26.841046764168	23.7220485686314	-37.5933021948358	26.2501022404183	26.5363007996151	-36.8386436313569	-27.0238587777522	-28.9119786299324	-29.8624307688206	-27.3259494130572	-28.6030656644507	-29.6913224364841	-28.0945753064618	-27.8590872462448	-29.0564645338741	-29.5228526536832	-26.8395116932981	-28.0805654648342	-30.2289368256517	-25.1381434980243	-28.5351612352583	-31.0014693932855	-23.6564512361242	-29.0292858771844	-32.2365440238182	-22.4142913409707	-28.7954111330364	-33.3208100949573	-21.0910133689089	-28.5029476593815	-34.0193847848818	-19.805206626663	-28.7050579939818	-34.9225115406179	-18.4908462602586	-28.6845915346741	-35.1804641567668	-17.2837875683317	-29.9813183670063	-35.2766723441694	-16.1468561145109	-30.2542424502726	-35.5043817094704	-15.1344108236473	-29.7979945072898	-36.057826943305	-14.0871756669488	-28.9996662729461	-36.8959457266705	-12.8469935146141	-28.3271942744811	-38.0750225176396	-11.1956003409993	-27.553508496593	-39.3722450129554	-9.24398131021429	-26.3166729017084	-40.3875532235316	-7.10254189651484	-25.0522667400744	-41.2138858865283	-4.90244894107453	-23.9498991444049	-41.9195326764978	-3.03321875463096	-23.1160385344967	-41.7598278194908	-1.1089619228908	-23.7714977986442	-41.4906402178662	0.951740978577491	-24.5137538025028	-41.5779145257727	3.53694470595806	-24.1750437642603	-41.125014707335	5.32528988359142	-25.7499033705338	-40.3872322012188	7.87480404210294	-26.0796035554393	-39.7197475793879	9.90721464324466	-27.196972064722	-38.9083306156302	11.8252524614278	-28.4771729700133	-38.0031921508578	13.860765425715	-28.7426016244015	-37.1727819625807	15.1798805141391	-29.9851719243981	-36.3894713872585	15.5431396944295	-31.1517056713524	-36.6183449355884	14.4290205748576	-31.599661621884	-36.664188970001	13.7696034750032	-31.6263139166309	-36.3050537133908	13.9251591988315	-32.0329233038187	-35.4826939707247	14.1068282736966	-32.1647961549379	-34.6010513360927	14.3274661918008	-31.2393425643046	-34.4870142122138	14.7784010443141	-30.6464733983526	-35.6937966637061	15.823946644423	-30.1171338148416	-36.5149794667101	17.1300201611083	-29.3816558021872	-37.0795019665163	19.3466891777556	-28.456062521846	-36.8093958709481	21.4411560238504	-28.7613254346867	-36.0099027828186	22.3908915705	-30.4387903831178	-35.0027688299241	23.6807241630786	-31.359404502848	-34.4235002535824	25.1082003418649	-31.151394044688	-33.5625348951934	25.6596815061029	-31.6194124655447	-33.442094530448	25.1673723506586	-32.2114976829921	-33.4487776588024	24.9576280358192	-32.6124849737546	-33.1061353528636	24.6891205877721	-33.416179386721	-31.8069329073922	24.5534580431728	-34.7162710572536	-30.5832217468897	23.4320635693374	-36.4363715663232	-28.71588383939	23.2971462351828	-38.2080590754538	24.4770116172221	33.4707962844605	-34.9042144090675	25.9653174742128	32.7420959639776	-34.2195171720969	27.4222183306576	32.0273987113885	-33.4460884718777	28.626276801688	31.4563626395637	-32.4336761105733	29.5149857182095	31.1779770129286	-31.298816140644	30.2256065898978	31.1517828205691	-30.1675559896791	30.8072573777019	31.2461503942405	-28.9957369849895	31.1545902926902	31.5799123602723	-27.745507044019	30.6325341193031	32.6906080175807	-26.9800045391659	30.0841083501883	33.9138129816793	-26.5061979707909	29.7254132305539	35.0195489195056	-25.7394105862851	29.2274335035194	36.0416781654792	-24.8610209070497	28.8140151462303	36.9792353926037	-23.7879587653781	29.6962925931641	37.1991049864441	-22.6271808200351	30.9551909318246	36.9484234923645	-21.8558533347883	31.2378495899155	37.4806348809726	-20.4853258402113	30.8321044409682	38.280065018271	-19.2297294429303	30.6858409726657	38.9880625700074	-17.8435830504379	30.7177729095306	39.645397510025	-16.4541035206551	30.7172599259996	40.3710615085779	-15.152587296123	30.543735676057	41.1701831417494	-13.8920035832501	30.1761009103397	41.9157727260527	-12.6835993898407	29.6674987048573	42.6067595522013	-11.4566940738458	29.0759542499097	43.2693532862473	-10.2011995200998	28.4299991288717	43.9239460808293	-8.91400689218201	27.7761796817608	44.5521019993695	-7.65037083370106	27.121957679197	45.1712128777513	-6.40374195946132	26.4041287222196	45.8050055927464	-5.22525841392867	25.6450735505602	46.4182356736292	-4.11677140373662	24.8532711507336	46.985915108425	-2.94791245608009	24.1250845851161	47.2984130983326	-1.68921467681069	23.3605243308227	47.5353590369569	-0.496332135732032	22.4221534155846	48.0241691320461	0.468280601981414	21.2942916454108	48.6658125440924	1.18969826402035	19.9344981560142	49.2466189603527	1.69351703822675	18.477599737288	49.579873787521	2.08645632382362	17.2276083065858	49.5915114594083	2.90468589948909	16.498555015025	49.4934837093363	4.14671922147626	15.289622086763	49.5540797026713	5.04493539577562	14.3376198966564	49.2489417385806	6.18845602989576	12.9984132313618	49.2393089686439	6.93855636192814	11.5094863228532	49.570591372119	7.31127149789681	10.2773777284469	49.4696364914279	8.14379649079407	9.32847865954684	49.0503625061453	9.2619423822962	8.9639438538557	48.8082035364544	10.7135734483246	7.43287478529117	48.7110559356306	10.9372344089043	6.11762379200743	48.0505939130602	10.605135562784	5.54542198637931	47.6017019502906	12.0100129761971	4.25249838227629	47.2718776352224	12.7715250806905	2.97683925628509	46.8643776492409	13.3467763530319	1.59250597160889	46.9875595520712	13.5199435940291	0.214577477017142	46.9472982501816	13.4640363997347	-1.17717461904278	46.7153760401555	13.1890785471608	-2.58079809221055	46.647896488629	12.5686297289181	-3.7191412363431	47.2413252066857	11.6651050408139	-4.7402204179024	47.768970354213	10.6482427785588	-5.82653452798049	48.1761830425989	9.59978721950744	-6.88630048332965	48.5491660644379	8.63635981966271	-8.00814161860632	48.8758499981056	7.79000871064051	-9.3579246285195	49.1043581024912	7.0863641934197	-10.7792059423272	48.9647514796689	6.60726233835109	-12.1112002514427	48.5697346685215	6.02722359571711	-13.0651973270503	48.9019898297057	4.89680102045743	-14.2752122578837	48.9393066739422	4.00338629068783	-15.5868321838609	48.5021441608187	3.48334735101461	-16.4462231426395	48.7461697480393	2.32338471976544	-17.8593131862881	48.5186754311483	1.96544938782108	-19.1780764058016	47.8375858380332	2.19376794653406	-20.1906624179812	47.6351976883877	1.20028083769184	-20.808830372337	47.2430351999338	-0.0759372776391079	-21.7206802745881	46.7184581930129	-1.16959013662821	-22.8243857389528	46.2801395672511	-2.14456846589807	-23.5702981507992	46.395676724448	-3.49709541338057	-24.5036120064587	45.8204445386335	-4.62035393075723	-25.4092969480335	45.0587025926751	-5.69637385024562	-26.2670084102739	44.5523505892921	-6.91028678813161	-26.9064444171211	44.106141599163	-8.24300962352274	-27.4632867490502	43.5539874297747	-9.56604059899002	-28.1505904535781	42.8288024021812	-10.7624484669555	-28.7526886981035	42.08612422356	-11.946469773466	-29.1177704905668	41.2651263048414	-13.1869015291013	-29.3410561790924	40.490497326242	-14.4308559444382	-29.5232879133773	39.8704860708406	-15.8235519695912	-29.6401464309582	39.3211248326984	-17.2457842151907	-29.6406349867641	38.8300024560229	-18.6095787602266	-29.5190079456078	38.3039160978946	-19.9471346887298	-29.3563028978112	37.6253842260597	-21.2465358975973	-29.277909049541	37.0407539057459	-22.5459963414974	-29.1425068639713	37.1374305207111	-23.8276865064043	-28.1332614009585	37.2813609506121	-24.7708235264828	-27.1963477822422	37.0940139020652	-25.7859871547943	-27.2161403779499	35.9661420972144	-26.7985758827304	-27.3807650371927	35.0153479901184	-27.9282387489796	-27.4774122817755	33.9764393601931	-29.046252059699	-27.902196552539	32.7303907069042	-29.7897254999696	-28.4460021530461	31.4812370032211	-30.4293623979986	-28.1873983936114	30.7819273077435	-31.6472317930421	-27.2976626894873	30.9872646548542	-32.7966320149897	-26.2892821939701	31.8050478386099	-33.6351420159703	-25.3302240275742	31.9228672810569	-34.8315574003948
-0.0110424258170079	-58.7367111660469	-39.6113667731018	-0.22630399628536	-59.6502367593028	-37.9943629393365	-0.340678339316529	-60.7026320216431	-36.3648283781959	-0.301403807240682	-61.8893612396335	-34.8033624527613	-0.177591985477162	-63.100362131916	-33.2682008799239	-0.096827792525343	-64.1589291156601	-31.6237200171199	-0.121349473684175	-64.8859113574428	-29.8199939407452	-0.220708827688962	-65.3386925366851	-27.9388446266514	-0.356277862340329	-65.7198410936639	-26.0475205801761	-0.512811173738734	-66.2248291348891	-24.1871922705405	-0.604878550871213	-66.8031657956114	-22.3320759432064	-0.509790160250253	-67.1037326145918	-20.4028419733309	-0.565216248410052	-67.3665514891861	-18.4502243336052	-0.741517420403181	-67.6192431777242	-16.4980865450693	-0.747716329196582	-67.6656886665139	-14.5249824432644	-0.820096316650639	-67.7156103552958	-12.5520639941789	-0.911168680234631	-67.5632595619382	-10.5798600452082	-0.98817186012863	-67.2096836740304	-8.628108328832	-1.07991260028359	-66.6212552922196	-6.71649931709335	-1.16057117563073	-65.90990521686	-4.84043795789684	-1.14264046870138	-65.4182207792385	-2.88487238148166	-1.28466177041846	-64.7418693207793	-0.986781338340717	-1.3824668934954	-63.9382594291962	0.854667865709412	-1.28591016790302	-63.112251782875	2.69718042541075	-1.12825904375334	-62.1818099989696	4.48082480080252	-1.0163752619274	-61.1548062682542	6.19396137842116	-1.01268292362029	-60.1074749809128	7.91085598514887	-1.22089536606127	-59.1463578725975	9.67259660248807	-1.38805960402274	-58.2358197224013	11.4451372776814	-1.31271529722396	-57.2480757826587	13.1817123960252	-1.18466258167228	-56.1550505438214	14.8165447900439	-1.10624375897552	-54.9604968533907	16.3483360793573	-1.08144053414245	-53.7572697606951	17.8591304580444	-0.999807910106647	-52.4754008753679	19.2865592393586	-0.734407023365574	-50.9691506976636	20.4847741086338	-0.51949958415557	-49.5366964443937	21.7641775228019	-0.422655178420424	-48.2402168573523	23.1460265195203	-0.308626700323721	-46.7353572177401	24.3521438406457	-0.586496949283745	-45.1634921274041	25.4287438488198	-0.988407135365216	-43.7993442267666	26.71466189176	-1.7884201815144	-42.5390489351138	27.8886118216496	-3.37956518791222	-41.6381926560177	28.4476834749784	-4.45208135670808	-40.2950214069633	29.3446288886142	-5.36609872030697	-38.872567388121	30.2633148945975	-6.24494681778036	-37.3618130158718	31.1047196428165	-7.90413393682486	-36.4934781296158	31.3591520966369	-9.74448432276231	-35.6908166645622	31.5498708590502	-11.0530689682831	-34.3656943751256	32.1948186615526	-12.1196017501709	-32.919852010277	32.9534467896412	-13.7893484168207	-32.845965691137	32.727196760944	-15.4793602984182	-33.1624789273144	32.1352082506434	-17.2966057264332	-33.6346921051973	31.3940985801867	-19.3034888229465	-33.6044751479523	30.8845277634932	-21.2620185169737	-33.1323335511933	30.2623266005879	-23.0983719665691	-32.9182282778585	29.2955810928402	-24.7192856725306	-33.4602073481568	28.110075106444	-26.634908068228	-33.558080237961	27.2844059596837	-28.4676882698808	-33.4546288055593	26.3278184236452	-30.3312638915729	-32.983407260948	25.6263034932677	-32.187219899419	-32.5615603733845	24.9009499857577	-33.7196565611606	-32.4549184601328	23.5930524499491	-35.3386000357409	-32.3336117995698	22.4022795611675	-36.8819579276352	-32.3317662263794	21.1160942137896	-38.2672714037401	-32.2867324330819	19.6755533344352	-39.7532551477088	-32.0095062436989	18.4039869010525	-41.2621619110306	-31.6803381424344	17.2515547547193	-42.2511081336899	-32.0149676671496	15.6297574999373	-42.9071954412532	-32.5024481092015	13.8710188824012	-44.0684739604817	-32.1589367780376	12.3276554305886	-44.7663931211659	-32.4466997503492	10.5100307737817	-45.4866885040552	-32.6787981930337	8.71563991620046	-46.3866348313584	-32.489809269781	6.99215049634055	-46.8034125342793	-32.778621338593	5.09860833898737	-47.1075767191444	-33.1683130420453	3.19631148020309	-47.4383654430581	-33.4294701599062	1.27508716994561	-48.008586192558	-32.9820358246499	-0.555842050505521	-48.3457515426056	-32.6049706999309	-2.45926597460383	-48.5927934897808	-32.4291608431203	-4.39562874871463	-48.7014444537022	-32.5216545635389	-6.34630447408714	-48.5240059888586	-32.5325707438881	-8.30034253462345	-48.2346314163032	-32.3955799877507	-10.2431997246529	-47.8712088082405	-32.2126443581106	-12.1671777640705	-47.5161875541424	-32.4863639940914	-14.090760228966	-47.2016990551932	-33.0980080354828	-15.9541602775162	-46.8652395940593	-33.5633706343291	-17.8486691736679	-46.478161077305	-33.5002802615688	-19.7790089083597	-46.0984314262774	-33.4206757338805	-21.6966980100342	-45.6364213715421	-33.4039876998216	-23.6043878840346	-44.9881582531156	-33.3344807247408	-25.4240506235782	-44.2084468007734	-33.0961821780649	-27.1783161913396	-43.3966003792682	-32.7535697379127	-28.875249667933	-42.313794172652	-33.0406010133961	-30.3937080408673	-41.1722952571499	-34.1481051390849	-31.4374416787134	-40.1921335427295	-35.6266232683348	-32.3708545151464	-38.8500219776225	-36.2419709981375	-33.7253632862901	-37.5254368203323	-36.6802862116226	-35.1420942348997	-36.40386328677	-37.454491357324	-36.5806099253964	-35.9450782076858	-38.3522427279878	-38.2748029206369	-35.9432741015493	-39.1664542925205	-40.0978834689561	-35.9911031924169	-39.9718635461096	-41.9676083055115	-0.0110424258170079	-58.7367111660469	-39.6113667731018	-0.219711027782865	-59.6143772244192	-38.054618393049	-0.337825927454441	-60.6243673661416	-36.4764491951896	-0.310772382912623	-61.7641954131381	-34.9626992523905	-0.193454694960953	-62.9428297105511	-33.481297044504	-0.102782432847966	-64.0020722590324	-31.9164300514284	-0.108490512711061	-64.7664648322535	-30.1964024024981	-0.192476650286444	-65.2423967656032	-28.3904878533271	-0.31688129477255	-65.6070072404455	-26.5589171765493	-0.469322856789376	-66.0563708893909	-24.7431820566782	-0.602134130195652	-66.6463441242335	-22.9517389485354	-0.535069600751841	-67.0167486064934	-21.085775955563	-0.513557172215166	-67.2605615945018	-19.1824360450853	-0.694339873123204	-67.5509093572198	-17.2875454843736	-0.747574877355076	-67.6507841057179	-15.361897267956	-0.778425429984825	-67.7237593507132	-13.4301217380793	-0.870522003267272	-67.6658914464827	-11.4912323539457	-0.950081369683586	-67.417239477791	-9.5671721378545	-1.03140142608961	-66.947652725883	-7.66564262225921	-1.13624476649486	-66.2540656839068	-5.82313196488829	-1.13392255606506	-65.68602760306	-3.91741472757161	-1.20174247750193	-65.1361231016657	-2.0108670246247	-1.35602771083225	-64.392258888575	-0.179691012217583	-1.35788264130642	-63.6005670581798	1.63657009713484	-1.21888452770128	-62.753012626575	3.43052189195954	-1.07473745506144	-61.78383573485	5.15908606490332	-0.990744122366147	-60.744729536041	6.85128381363094	-1.07420244544864	-59.739856744773	8.5580158837824	-1.31365371813315	-58.8326581588238	10.2968419458865	-1.3775743347582	-57.9303753425588	12.010059397069	-1.2706449009365	-56.953146523769	13.656116740225	-1.1598193329598	-55.856431289491	15.2112427705555	-1.09570381134668	-54.6570256158289	16.7172372518958	-1.08475437439255	-53.4842704603044	18.2281327642066	-0.942670174678308	-52.1291227088786	19.5622486004962	-0.675561610271413	-50.621664385669	20.756663374236	-0.474183153758715	-49.2334600166957	22.1016660495088	-0.396018750978264	-47.8809285030133	23.4910247521311	-0.384915198748689	-46.2863647035936	24.6095064054668	-0.232761868211952	-44.8356193775607	25.8836047175432	-0.168632762337776	-43.3631729207057	27.1217848849578	-0.0870859782976723	-41.7462010872076	28.115004451304	0.224839384748684	-40.2450555111696	29.170653528247	1.90636290419702	-39.9530586030289	29.7023175644809	3.18062686801432	-38.8792500463005	30.535488087927	4.57989422349293	-37.776534383708	31.1855375581899	5.57282597399333	-36.3042114295097	31.9443051541557	7.25802290223004	-35.5735607337828	32.2527199118123	9.0556116530243	-34.8951660772399	32.5149256617553	10.8083444138505	-34.0776981218691	32.8862710591162	12.4991503752922	-33.1592768165328	33.2452223486915	14.3575525149663	-32.6677448883168	33.2644120557396	16.1951854070984	-32.8958876169533	32.68221139314	17.6207243242453	-32.9341110835943	31.3221424922093	19.4031243601507	-33.1793438288585	30.3686751038338	21.2878554931624	-33.5830837179223	29.6745439770435	22.9936769338238	-33.7133760131571	28.5458489487499	24.7259927178164	-33.7187528915582	27.4556546173504	26.5660260548841	-33.9313286180674	26.6146382530144	28.371477984721	-34.2139059450106	25.7788216915776	29.9911928873257	-34.1091975805536	24.5704416015403	31.7007356609094	-33.8234186075882	23.6110431744546	33.4123308243678	-33.4080384956015	22.6828582480645	35.0313403353682	-33.0525688326867	21.6191762793015	36.5171081297653	-32.8305644751305	20.3909619577026	37.9423509229025	-32.5038642519119	19.1782677211386	39.3411259839231	-32.080660687524	18.0216454833812	40.6170366213719	-31.7985985993936	16.6915397940443	41.3520927435455	-31.946333445597	14.9552283298995	41.5635621801589	-32.4669903524897	13.1271476182508	42.1198800727359	-33.009080175754	11.3589827978805	42.8610695591961	-33.3897761231828	9.63922016615799	43.3944730557461	-33.4559548024315	7.79899270221763	43.8858512847457	-33.5172885508017	5.9341370965981	44.418247310371	-33.6186162046269	4.07964409648881	44.9904325187232	-33.3788208802448	2.25397035056669	45.879018538079	-32.6709526239615	0.722395219316714	46.2901575289325	-32.1860350088296	-1.06509641430398	46.6777008756164	-31.4356064638694	-2.76718372726047	46.9899623141826	-30.8613033699183	-4.53487934682531	46.50511024847	-31.2631775142298	-6.33098732359647	46.1380264679086	-31.6454754441396	-8.17521133832489	45.9938785846764	-31.8869402787374	-10.0841992374147	45.8114544532067	-32.2242252177017	-11.9874401516273	45.6553620337263	-32.610519492401	-13.8834261313191	45.7232389613035	-32.7733876141687	-15.8059094995647	45.594835194213	-32.9931477530598	-17.6981623115062	45.0444895859752	-33.3799891854446	-19.4709518344832	44.2882429713363	-33.816290633872	-21.1521846320949	43.6942125378149	-34.0282087826451	-22.9384968540793	42.9181613946986	-34.1855155656377	-24.6659222578673	42.026687601016	-34.4533876583324	-26.3137801498842	41.0365501710627	-34.9645469990928	-27.8424753323169	39.9455241099261	-35.8707066204078	-29.1494377648318	38.8137025125415	-36.9508562853016	-30.3498437011545	37.703700505563	-37.6542665156645	-31.8217689409337	36.5756229009732	-38.0479712604237	-33.3889206298832	35.7392028208264	-38.9957171154435	-34.8513530351218	35.7399420535436	-39.8124759705618	-36.6251862785702	35.9634404720574	-39.9981839716528	-38.548979962038	0.603489059725487	-25.1081048662645	38.8526089028018	-0.576649497363102	-23.8202626745744	39.7870508719546	-1.13651825702708	-22.1722538245878	40.5613363450922	-0.300239895157499	-20.6756454956755	41.4286475772407	-0.206305656468798	-19.0130250204341	42.3072412142447	0.4959645093873	-17.6021594439354	43.1774366159027	1.90315581802724	-16.6571872240167	43.8388895727526	1.72806634127989	-14.9396395321621	44.3255687880195	1.81460964190186	-13.3527865725041	45.0535153386985	0.920286999576603	-11.9562807258105	45.7283833361038	-0.514817764407834	-10.9042029945228	45.8006852507751	-2.07114286745917	-9.91450951629792	46.1133070225237	-1.78916926881285	-8.50881416905052	47.3280151779567	-1.35137715830348	-6.75727754820931	47.7611107733587	-2.17941080435081	-5.23076455004593	48.2877519220471	-1.51715855451559	-3.45389918280069	48.7128409121685	0.150601502490616	-2.94921357764664	49.103122211175	1.85817318071321	-2.76634684369274	49.6695537867455	2.67744791801208	-1.1220325069785	49.9495983958396	1.2665256790634	0.22868237859347	50.3129584704332	-0.144548577786458	1.14985542244942	50.7197798553601	0.0638524891752367	3.07214610980773	50.9413205782001	0.269483347460942	4.80689544783672	51.0731186402463	-0.731931108107308	6.2790101248495	51.0542733680103	-0.167049341794118	8.05616580559698	51.1830652074787	0.955559301419914	9.44543541831726	51.1659882655275	0.0474109908841036	11.0264684819963	51.0543147375743	0.369292765929752	12.856932411736	51.215535232625	0.924111126596661	14.6336811524832	51.0936407837982	0.482387009364291	16.4834094215417	50.9098351015514	0.600878631857823	18.3388231006626	50.6678524254218	-0.38947916247207	19.9174643835397	50.0833223993582	-1.33437143962907	21.4388904373913	49.6032997732149	-0.415283476268868	23.1396161861103	49.2848593238556	-0.279412735473783	24.9835000334318	48.5726214942341	-0.445011066903783	26.7329720424735	48.1190135460243	0.0778987191489729	28.4245306492422	47.7407337147615	1.3177612315019	29.4422959357735	47.1186766547129	2.73858586740848	30.0157722297116	46.294536989461	3.68737826274749	31.0460810112589	45.1070461631159	4.07736672617172	32.5619385290137	44.262964320331	4.24496463439789	34.1691225343265	43.4779036880559	3.80521245479728	35.5404966166827	42.3719104552561	3.0421079858905	36.8713854489705	41.4592029954086	2.13211631338227	38.2124803722867	40.5658791372664	0.84236409878086	39.2522392378051	39.7874165614484	0.524322490678679	40.7087203858371	38.6900591279799	0.0768929762536539	42.2353735227772	37.5921546338675	-0.458438602720314	43.4883958217479	36.409823519657	1.32609210488221	44.181479238755	35.8754084974563	3.11476197017258	44.904643994866	35.4241299524639	3.22064827491135	46.4454337141032	34.0049988039889	1.51865045068245	47.283646904625	32.9600536681178	-0.0707579025537907	48.0791812823712	31.9842389430749	-0.224735836182905	49.4662740957755	30.6567868972272	0.430516844457592	50.3757084952997	29.0478865018302	1.40089099744326	51.0421608460974	27.5976828656529	1.75822888759013	52.3450808525449	26.3168012500754	1.38484382714728	53.3912056707507	24.7419251024614	1.28633316894659	54.1845095926557	23.1850341690532	1.28284732799595	54.9251507366816	21.5032274718785	2.34606261699293	55.5099262458801	20.1173611127371	3.59171287860345	56.2157918038771	19.1311090676441	4.94141799845424	56.9909598371201	18.0377165850948	6.35074834758918	57.5280342730054	17.1156123025899	7.85327138083865	57.865881751393	16.3365552106137	9.82962385373034	57.9909442169285	16.1874880046633	11.5878302286698	58.1190384860059	15.8323225839923	13.1910613024414	58.6119434256828	14.9034339315187	14.8302527558248	59.0096273793755	13.9151111186534	16.504888874298	58.8496993543374	13.1274484015754	17.9576849557365	59.0718113989763	12.1423922162014	18.998979667749	59.5215686250025	10.7311013441682	19.8210116612683	59.8442645201157	9.16283362447781	20.7589865927828	60.2471245823969	7.6526386813858	22.0957732391958	60.3623107591444	6.30151789993787	23.5440063630067	60.3017954005468	5.14547472813333	25.2018085563339	59.7066148391089	4.7435264770173	26.904235547215	59.1082208854278	4.50930584270425	28.3248644762988	58.8946475917698	3.34212278999632	29.5991893989671	58.2791124494847	2.15988795968692	30.9960013415247	57.8011612353479	1.04898626711917	32.04122163072	57.7566378558152	-0.638419199686807	32.732573443085	57.8384495907657	-2.44383401657964	33.3531267403992	57.6081899127597	-4.28311742849354	34.2554705806004	56.9734823553714	-5.83501427283356	35.2349538162433	56.815772381108	-7.50876314581881	36.136748190364	56.7774593218812	-9.19670608490492	36.9389782403488	56.1831543782972	-10.7903717500112	37.6703215817427	55.356821916507	-12.3863661467966	38.4131607968276	54.4808410918402	-13.8936536133325	39.0476417965385	53.6696621249337	-15.3629920345508	39.4582245340844	53.0668500037247	-16.9975391352655	39.8802530305932	52.4080640297339	-18.580713999573	40.355772741193	51.2331555264128	-19.9158152586556	41.0385002798082	49.6876241045086	-20.7842129203666	41.8725710362184	48.2672244897548	-21.437838296108	42.4978428436975	47.0552829175645	-22.6177311977109	42.9218614954178	46.125690990631	-24.0752196534616	43.3933951990272	44.9705465850504	-25.2572650260946	44.2913485011224	43.6702839148103	-26.1877793186558	45.4356838977786	42.230743057061	-26.622370264305	45.822929617366	40.8326176249513	-27.9153826506701	46.2773186604408	39.37387575805	-29.1176848789004	47.1162440224584	37.6899720198809	-29.6456271787139	47.8965137218181	35.9116682102438	-29.8889251138159	48.7173903922095	34.0705516013021	-29.7369238251471	49.7520279336337	32.4048883639038	-28.9337729534136	50.7963062318724	30.6416567654243	-28.4345332684992	51.3240288696466	28.6952102863408	-28.7036753938464	51.856035847326	26.830361232417	-28.9716143981812	52.44935639285	25.2100318513529	-29.2058168905256	52.7389950221382	23.5919538008557	-29.6286009004415	53.0657861761668	21.992833051843	-29.7589677500286	53.5147473877844	20.4018264445374	-29.416044975084	53.8730618252519	18.7599056627894	-29.0581939379056	54.3433395866273	17.09429355886	-28.8469694001684	54.9172784475313	15.4103927124175	-28.3180816532001	55.3529407205855	13.9283485202964	-27.2451156783993	55.9331282120309	12.6824249326141	-25.9301029455396	56.6019766939504	11.3325044877622	-24.6978823818707	56.9238801984176	9.62890521659019	-23.7699774594589	57.1226441478327	7.68176939870027	-23.1779603837234	57.3626948271621	5.61777997432977	-22.7860463276645	57.4617113542232	3.54839301625797	-22.2897497400014	57.5774973304665	1.56312609692263	-21.4135291540766	57.638996291535	-0.412107710767349	-20.4975252265602	57.4619049379877	-2.42780447733208	-20.0329458504986	57.2191636669616	-4.45960749743425	-19.8735934978037	56.7649735943371	-6.56613160973177	-19.869506762768	55.9023660316874	-8.58878984127349	-19.9998884016713	54.9932939458732	-10.50403849842	-20.351248923528	54.3521065779051	-12.3891826031342	-21.175861083468	53.6080486238813	-14.1927795683879	-22.3484693138564	52.4019882436312	-15.9175735051968	-23.43294275874	51.1708628005386	-17.6527415922083	-24.3372035038667	50.1132357787599	-19.3545734488416	-25.3767038241924	49.0036737124381	-20.8553942725931	-26.5570402752051	48.1641003391317	-22.3599768919031	-27.7684023964807	47.362849478193	-24.0439020707602	-28.7089158375653	46.1091096118433	-25.8140241773392	-28.625136608728	45.3257015368589	-27.3933093258035	-27.6936901544793	44.812725494968	-28.7812356680238	-26.8988978975195	43.8789692249829	-29.664446554349	-26.3593375413488	43.2686374451033	-30.5897856988526	-26.216100667746	43.111917918406	-31.6600556627069	-26.6009537447467	42.6639470017536	-32.6308580999887	-27.0822936132803	42.0898009937241	-33.6119602081447	-26.9404206716498	42.0973244184181	-34.5530269439064	-25.8700624471092	42.8138790623133	-34.62694946253	-24.3199358557249	43.7474032378301	-33.9651700495073	-22.9290686915085	44.4970316186618	-33.697630459889	-21.2082350236747	45.1168839294715	-33.4475991228404	-19.3585610902453	45.6353246462773	-32.9743958902268	-17.5202792027217	45.7219169933887	-32.7849798251963	-15.5709551910091	45.6433573679543	-32.6415925467549	-13.6648968013588	45.791597883739	-32.2109461574924	-11.8101480694752	45.9940196369912	-31.8398348038253	-10.0156711731981	46.2434924671086	-31.5743708719921	-8.22744573967793	46.6258112988433	-31.2451521518771	-6.48955744376233	46.9610497704186	-30.9367995978529	-4.78196751038206	46.9028832135957	-31.1602807945807	-3.02639946909527	46.443347004043	-31.9962564447419	-1.51420883023693	46.0246228795451	-32.5578246006729	0.112312580563375	45.7155393537253	-32.6196044091089	1.86880750030757	45.1900275336197	-33.0167878921649	3.54129852778623	44.7578237579584	-33.1646464785346	5.26502864846107	44.5170186317935	-32.8494717062817	6.9980821500138	44.1183996260171	-32.7467208059441	8.68110537920915	43.4850465450045	-32.6824683184798	10.3270850614584	42.8385240477392	-32.3244289717088	11.9129300238401	42.3267539691344	-31.8393401633966	13.5042175437659	41.7941790687896	-31.5174120833047	15.1784309400613	41.0446805357745	-31.5429505941684	16.7236311181585	39.9760141367671	-31.8054606150182	18.0399467182967	38.6885409354688	-32.0865585894356	19.1377436247736	37.2788773487832	-32.3142373178561	20.2060364341738	35.841372196159	-32.5008533920169	21.2653975200284	34.3512996209593	-32.6619423923692	22.3043573837737	32.8266139185806	-32.8310823159686	23.3205260183237	31.2866109651216	-33.019879453019	24.310563038714	29.6691874378758	-33.1929254715566	25.3049635120264	28.0345416501924	-33.2712022326746	26.2658229691572	26.3866416950768	-33.1537740517402	27.2264006792587	24.7697199126951	-32.8909483723308	28.2790322269349	23.2632988722492	-32.7108089751711	29.4621413588211	21.8012454400514	-32.6247847450598	30.6113416351957	20.1234494207896	-32.4930418080248	31.5037320547556	18.3011236643364	-32.3125187497252	32.054337348485	16.5182046746995	-32.059780771166	32.5929685379984	14.828472688679	-31.5200179078187	33.3227062633195	13.3762409911856	-30.5796480592135	34.2011756757098	12.1501916754036	-29.5468437503775	35.2695184621125	10.8281371350378	-28.6079200714822	36.3421049546672	9.27321923882648	-27.7977130047713	37.1848145817922	7.57887705363463	-27.108168964765	37.8007871088865	5.76122699539666	-26.5476665533426	38.1490805770613	3.96878115419215	-26.0705449623812	38.4229800227529	2.2577857999433	-25.59251204158	38.7494347876494	0.603489059725487	-25.1081048662645	38.8526089028018	-2.35305136530615	-24.4032582077491	38.5516235048376	-3.07346928229828	-23.0668910935083	39.6587927636745	-2.86404202961479	-21.3444938788517	40.5069214557404	-2.16620113006038	-20.0186624676983	41.6280923984084	-2.83126071112084	-18.3956850105881	42.2124264179506	-1.26643801103233	-17.3424334933985	42.4374854363977	-0.335237960528045	-16.1832491557293	43.5360166945355	-0.303159872562692	-14.5079420731758	44.1759358822234	-0.86457463124674	-13.1035021203428	45.154823809417	-1.7622242232	-11.7046646688292	45.9007441636969	-3.44120605797079	-10.8398107341342	46.2457756756263	-4.91181871431721	-9.83363625189645	46.6099394506169	-5.02029159376202	-8.11519358174883	47.1516144991335	-3.9222619933127	-6.77171825694208	47.4807448501588	-3.71493530482658	-5.08393568561087	48.1862025530415	-3.5569009312668	-3.45852219036393	48.9512789394764	-2.00023109203519	-2.61827888743871	49.0725088097021	-0.471186210607966	-1.5081457080872	49.5567569984163	-1.56925473270381	-0.189979002526632	50.3012893984516	-3.30277169734609	0.377562104170935	50.3887989715068	-4.69398927393988	1.53215190550635	50.3563864851365	-3.55031104211258	3.01081762725647	50.1514998312699	-3.03796461414277	4.65703226658575	50.806490769761	-3.82156517423374	6.28614324036239	50.90362230605	-4.39890032579301	8.08200891513491	50.6788521823982	-3.08813538788683	9.42579238992062	50.5756856280014	-2.90157123064533	11.2600107787663	50.927995360629	-2.75597829414534	13.1415514586026	50.8858233783299	-2.72424087131773	15.0465124399158	50.8404492777388	-3.01702539504183	16.8911974369838	50.8229630288731	-2.87640661434007	18.6899645237156	50.5002407194681	-4.00822837737887	20.2059148784391	50.1405708897259	-3.79355079194435	22.0380858951789	49.6683467017362	-3.24251468773819	23.7097141072418	49.2392708307778	-3.37456924703112	25.5079881525558	48.6593497997912	-3.33576088259364	27.1530898299611	47.960316417812	-2.71861195474608	28.7016997720716	47.3706249961298	-1.36399456504217	29.7443057775897	46.7817987156923	0.159551285857481	30.4722589042671	46.1558021752704	1.2043432964151	31.6421258115183	45.3258641011026	0.670680953673935	33.1811575398893	44.5081797582752	1.25398022169159	34.6631736909553	43.6190006531154	0.985724782520596	35.7350691640769	42.2254333698094	0.542568106849692	37.0116473026545	41.0665686058164	-0.361433792767009	38.3673243627715	40.0769826111149	-1.18303585521932	39.2047607407835	38.5451471193335	-1.89091493937843	40.8706834175477	37.928330757662	-1.60705015252192	42.2288764360087	36.575249432066	-0.872214714590238	43.7203527261517	35.5701681844849	0.632578876813586	44.816847050419	35.3092117281594	1.41020132480606	45.8059523567291	33.8641420655327	0.00147967940197713	46.7077958461382	32.7248364283493	-0.562386885058461	48.3303858663211	31.6129309190493	0.401329526382978	49.7050053037651	30.4031745279003	-0.298163567056198	50.8608713118195	28.8856186889741	-0.474457735976177	51.8533586509172	27.1724336777361	0.158334219913513	52.6686966006291	25.5209611673056	0.343442540551284	53.5444062343037	23.9378706488465	-0.185437784740537	54.4369760107255	22.4312810909843	-0.914621933517222	55.2083042292664	21.0253773064594	-1.95309796428283	55.9263550371356	19.701745694303	-3.29750919385995	56.5372758373079	18.6522389200534	-4.43542373213801	57.263261713321	17.4996150528266	-5.3189036116942	58.1209562649493	16.1846549393432	-6.57658615010171	58.7145969738171	15.0497787438006	-7.74585014376469	59.1607876098314	13.711612983205	-8.82202413030058	59.7468768529436	12.4244649062323	-10.605920056768	59.9061241841153	12.0260759165154	-12.3411134985938	59.7895123953459	11.5680842854636	-13.5671331249223	59.9350126591277	10.2322270243124	-15.1415871303872	59.8602214853194	9.251192237557	-16.9423974294638	59.7617884315987	8.73007891113488	-18.7485911296386	59.9207425809667	8.16119001828331	-20.418909720708	60.2939004378475	7.37699144860087	-21.4665883865669	60.3547124686635	5.80805696161317	-22.6695937389348	59.8467425606863	4.48027700580458	-24.3095841984222	59.5626743809744	3.49947338372886	-25.9258889393893	59.1631910221539	2.52667989344071	-27.4258622142279	58.4557912486535	1.69316708853553	-28.8490152990778	57.8584000431691	0.707261263144182	-30.2296917721567	57.2319313154926	-0.351844167060786	-31.5636837202415	56.66872662014	-1.48483640003373	-32.7178354046886	56.2743908075817	-2.91128275624078	-33.4576325864261	55.7943805536261	-4.60207251480905	-33.9936407551381	55.5334256178783	-6.38836400140855	-34.3594328477589	55.6253856452441	-8.25184088613524	-34.6881767353314	55.3466925284605	-10.0591414745345	-35.3568342916613	54.6996914237557	-11.6542775930047	-36.1953500733336	53.7444491506452	-13.0009356123528	-37.2415999901346	52.6222507191929	-14.1666687247226	-38.3845162117868	51.7583276491144	-15.4148173502969	-38.8854121822001	50.4913185033164	-16.6430053759449	-39.3347339063888	49.2444927486785	-17.9189755310744	-40.3263254734454	48.4285654187863	-19.3043346867752	-40.3400061392231	47.9841082483937	-21.0939757399852	-40.1126457883845	47.2918768225332	-22.7948692455958	-40.8379510516625	46.3540285714752	-24.1896951306282	-41.0448216805719	45.5642905340396	-25.768795220391	-41.7884735543655	44.109804380213	-26.5697302604801	-42.5493309600827	42.759192451358	-27.5646451020307	-42.8313125525488	41.5836053621102	-28.871107579223	-43.5669234010805	40.220561407979	-29.7939295582963	-44.5295232119576	38.7005163026456	-30.261215048432	-45.0918049275368	36.9672295951695	-30.7573256402939	-45.9670449209956	35.2749672740812	-30.3985474525864	-47.0831004246864	33.8402867830836	-29.6006615919536	-48.0069939534519	32.1003755716824	-29.5080775973643	-48.6733614816917	30.2685345701167	-29.8022326695628	-49.1625092733537	28.4296707912339	-29.9849278345663	-49.4252134276008	26.6341055758482	-30.4794660507676	-49.4628010470994	25.2359418325329	-31.6832594380507	-49.7671687023112	23.7537586973162	-32.3798042598686	-50.570301632995	22.4143643290323	-31.7922411467481	-51.2939599639375	21.0537613216774	-31.0923844951868	-51.6822110778344	19.2471784647416	-30.6885107789348	-51.962554085957	17.3931814567215	-30.5053555419903	-52.0618696009345	15.5385964614143	-30.8708313056736	-52.6733833929688	13.7731131691884	-30.2958843004568	-53.5915446496612	13.199904300574	-28.5708713010217	-54.2706789553166	11.9092338515446	-27.1400211889966	-54.8108858912591	9.99600461420413	-26.4835012909836	-55.3621070849988	8.11824654226472	-25.7576850241965	-55.793105565535	6.33498808292959	-24.8365787177651	-56.1696610154984	4.49235980406513	-24.064775633351	-56.3874273633842	2.59020411625722	-23.4486126176181	-56.3786096436673	0.658993767314323	-22.8298341034215	-56.2741176688321	-1.33790401442397	-22.47713268661	-56.0078852198149	-3.33634942798266	-22.6080270445702	-55.5615836001221	-5.28731662973212	-22.887609054018	-55.211687683453	-7.33201265485817	-23.0373130195209	-54.9301328392791	-9.34967921451237	-23.3326847588275	-54.4517863793227	-11.2267196499917	-24.1595531843849	-53.877639750014	-12.9754231126593	-25.2550821476867	-53.2775124293727	-14.83099687133	-26.103731439543	-52.4319165719799	-16.6030885337511	-26.8378819404203	-51.3170911590354	-18.1103318805861	-27.789009184952	-50.2116974863604	-19.5979707758441	-28.721817739693	-49.1943647247402	-21.2317475467037	-29.4537233661986	-48.16658671607	-22.7004112954945	-30.1882596538009	-47.1210362118281	-23.9025656581209	-31.0496347185766	-46.3623922571218	-25.352455030961	-31.3766427664595	-46.075800774469	-26.9377115890207	-30.6607115782756	-45.6732152578006	-28.1856556666458	-29.7887123560108	-44.6793756340398	-29.3700294553121	-29.7480291189541	-43.8104144691218	-30.297716646217	-30.4108285461181	-43.1942593108129	-31.3795094037348	-30.6964027079695	-42.9353099796451	-32.5163837006339	-29.8689681578888	-43.406712986736	-33.0504224714618	-28.307037953289	-44.3108338582909	-33.0755178284105	-26.6959540675123	-45.0463327772045	-33.2635469433585	-24.9245709744421	-45.6404376068486	-33.378122879132	-22.978693254557	-46.1166169504621	-33.4319497426693	-21.0107953040299	-46.5059205294541	-33.5458963142198	-19.0241763407809	-46.8474663032823	-33.4024381858945	-17.0569259499072	-47.2100288449948	-32.8350335889681	-15.1888701163538	-47.6051174920057	-32.2608800392636	-13.3831581104904	-47.8391509281574	-32.0712798132141	-11.5010561470581	-48.0357992153663	-32.2071462532743	-9.63281911260514	-48.3921465843421	-32.4195390413956	-7.82633728146954	-48.6504204633223	-32.4562473492039	-6.00979210419671	-48.6196965581944	-32.3802964524485	-4.20580694079882	-48.4379923460916	-32.5438201202936	-2.43550071462707	-48.112621278861	-32.9572194876542	-0.723395015247178	-47.5614563177274	-33.2274506201105	0.959539198443214	-47.0506926471019	-33.0991205192553	2.69274168084556	-46.7999511223456	-32.7805218273541	4.44392678357366	-46.5397454164906	-32.5880676256335	6.20153126462551	-45.9829232622865	-32.5943856033102	7.91391346897747	-45.2002286708008	-32.6867387674113	9.5280207746894	-44.5572852216937	-32.5873477486543	11.1719166704482	-44.1948659798661	-31.9942058421115	12.8062954344442	-43.7567945933995	-31.0397816906418	14.2652780226177	-42.8684523921837	-30.4887913127621	15.6821518587756	-41.7405152422181	-30.631134174928	17.0503426385905	-40.5740222062497	-30.8766293545931	18.3693673767695	-39.3173292600856	-30.9938157837907	19.6654959919638	-38.0120900530329	-31.2108276187207	20.9127111858316	-36.6669791792529	-31.5183381854546	22.1391019356018	-35.1995219882483	-31.64412433812	23.2608426618111	-33.6259885091814	-31.6928203709468	24.2539331681741	-32.0548277205018	-32.0674607627523	25.1970251368837	-30.4224087628962	-32.5516685455783	25.9427595990579	-28.658130807152	-32.8358074863817	26.4851882143668	-26.9540040585764	-32.909512938242	27.284655795958	-25.5329491109642	-32.462802441196	28.4244747506458	-24.2294836148316	-31.7928136141223	29.5720259703328	-22.5688995850554	-31.6895916240444	30.4587066695666	-20.7179733159198	-32.0524465570842	30.5947684639508	-18.8777037182106	-32.356752465139	30.7059579407811	-17.2016727933321	-32.2171708177382	31.5011801312791	-15.7780391958125	-31.3776005164154	32.3856932864569	-14.3864309823151	-30.3854233047729	33.1888958855057	-12.8772805039036	-29.5986943675074	33.9891938369489	-11.1615268189657	-29.1088367535464	34.5533255606606	-9.434307926384	-28.7097302785964	35.155257983796	-8.00740264785355	-27.9073832832993	36.0567204328164	-6.8288608111392	-26.7827152479892	37.0049525377628	-5.73092933937792	-25.53457786586	37.9147708912127	-4.15332421434183	-24.7091232174851	38.4733871951425	-2.35305136530615	-24.4032582077491	38.5516235048376	35.8556715518636	-39.8795314970121	-38.3074598076147	35.6846354288619	-39.7005984779357	-36.2728610334421	36.0018675203962	-38.346210417361	-34.3777659646471	37.373585949157	-37.75604525037	-32.2688835299772	38.9339303605199	-36.8598862180633	-30.187674499847	40.4615768555519	-35.5052193018995	-28.481800893287	41.6929889852549	-34.2169052878385	-27.2069094700765	42.6612861244241	-32.1802503869404	-26.745781773987	43.7043737757464	-29.7499359193999	-26.844189251748	45.2097096772442	-27.7449663863791	-26.7392371361706	46.5461945380395	-25.7108050024657	-27.467679986763	47.6305540645434	-23.7906628295404	-27.6948287948756	48.3729952369365	-22.242529140803	-27.523669229982	49.121009185618	-20.6546041371256	-26.7974572617293	50.370903925464	-19.0403767864013	-25.5021007990994	51.7725628384688	-17.1062262658705	-24.1940447247535	52.8123610026506	-15.0785590083982	-22.8543212086182	53.9561017712454	-12.7891930907122	-21.6820416270304	55.3678693812838	-10.5135664578561	-20.7572437123822	56.2341752261175	-8.0505800578833	-19.8761427734295	56.9111173338698	-5.36872495242343	-19.8939190561011	57.5214115718543	-2.77502555861464	-20.6171925083461	57.6316665765593	-0.166635878079484	-21.2200743868686	57.5552183459449	2.49300697685599	-22.1228213168231	57.4652766582075	5.17420538832717	-23.1678802914114	56.982830122715	7.86918216811852	-23.9822417337311	56.3658818424219	10.4351134074624	-24.7422329621458	55.725401316572	12.7069718234279	-25.876803628168	55.0487251843759	14.2796634564024	-27.4088750161899	54.5432493108384	15.1951564063086	-29.3286759626483	53.6994929200831	16.070709690108	-30.5053681372619	53.0756189107302	17.6082961788042	-30.1656708364254	53.0294467332155	19.3183163931538	-29.7904117082682	52.0793075501507	20.7425351897984	-30.1458686086625	51.7140269681852	22.391623915104	-30.1822127536684	51.6231549933492	24.7881383854929	-30.4836853845548	51.406446575261	27.9669518274813	-30.5374489442094	50.3087322961334	30.1955187127746	-29.1027918325574	49.3020333859387	32.7711030433414	-29.4538170655906	47.9443547648501	35.0171625779743	-30.6146629140353	46.748923869501	37.0394359438336	-31.6086886270652	44.9134148403501	38.442263379563	-31.8030141426779	44.4872716650365	39.4947027535933	-31.0461372663468	44.3554902968102	39.8264914769245	-32.0191332318212	44.0436151507464	39.8340530807115	-33.2089553370586	43.9777782755	39.5881214621491	-34.7942791515596	43.1901792321883	39.3632929272861	-36.041549571177	42.6228743294884	38.9416988022201	-37.1777519166778	42.2247432334918	38.1388681918194	-38.4241795291788	41.5224852663356	37.220628765646	-40.0868090035386	-35.979021686249	-39.9924642917042	-41.9212982306091	-35.9337155697512	-39.5496553659296	-40.9129190344722	-35.7078437695576	-38.5489166678552	-38.5214423357964	-37.1242327136087	-36.8017231771193	-35.6587546347383	-39.1522997506776	-36.1565062693276	-33.3760038659855	-40.8624198053651	-34.9370170867802	-31.7136063220853	-42.129735798897	-33.1287437342491	-30.7701308900567	-43.3558639046872	-31.1543322929156	-30.5916879176362	-44.4402238875924	-29.5285700097646	-30.3901947916309	-45.7339118543918	-27.9878407254648	-29.771337792713	-46.4572660851289	-25.905314633376	-30.5289127597894	-46.8899285860751	-24.5764463478254	-30.949943179159	-47.5580927605257	-23.3739058336118	-30.596602929828	-48.4957417838485	-21.9821215210496	-29.80583112706	-49.5717035633183	-20.2577213793463	-29.1353540157544	-51.1030731119157	-18.1800574998693	-27.9471221997396	-52.7549802821263	-15.5074677739242	-26.4815817934179	-53.9014461014763	-12.4569756264782	-25.0773025330023	-54.9027980942351	-9.581004527927	-23.5656821050157	-55.2840005135592	-6.85828254458817	-22.9314368466785	-55.5638072781666	-4.30659597893721	-22.7494791146392	-56.1099169438847	-1.6849985274706	-22.6788068341062	-56.2030256903546	1.39245049272038	-23.1487750828544	-55.7017106138708	4.10943973946376	-24.293122558337	-54.9784276067385	7.0697460231207	-25.8771629527016	-54.3888396944398	9.9271750368659	-27.242047394757	-53.4250914398605	12.5804467486601	-28.888979689617	-52.162823951961	14.7118082874825	-30.5871753016985	-51.2085153530744	16.6435632079742	-32.0127610932494	-50.8883370526023	18.654405514003	-31.4480214364629	-50.5524393446745	20.1119195476336	-30.6299528425669	-50.19400483277	21.0661953459424	-31.2784620598181	-50.5888580011034	21.7680007391946	-31.2822258044128	-50.4600831959354	22.0523451346333	-32.27527908529	-49.5822110953862	22.8707078201243	-33.1907409497802	-49.2114602189043	23.5236673099678	-32.867053304666	-49.1156150144901	25.2051658005006	-31.2851332869377	-49.4080674913016	27.5452228736669	-30.5651308152404	-47.2644521290141	30.7629290353442	-29.6720780241776	-45.7792837341638	34.250549521222	-30.4960554325658	-43.8487303160906	37.329500095915	-31.6969236723272	-42.0003199781536	39.4806789195467	-32.7851015849444	-41.0368377459846	40.2381020625328	-35.0399766207982	-39.6924821764247	40.513920979255	-36.7487972988991	-39.3646815954884	39.9808356327524	-37.7103339701774	-39.071499521847	39.7398569988885	-38.2514618361934	-38.9166130757407	39.2474692451424	-39.569837148155	-37.4116539956423	38.0188988610475	-41.77612906404	-35.4451713937786	37.2239265793345	-45.1306694720844	-32.8616215188774	35.9125246087195	-48.325403372103	36.1108233953669	35.7222435432286	-45.9507428006753	37.3726192068296	36.7182278397109	-44.5211813933849	39.1357293737761	36.1935617847166	-43.3448521300499	40.1467819598316	34.6172720005718	-42.551263441816	40.9553237984746	36.0635417348097	-41.3773451674098	41.2914552154003	37.6865469831873	-40.1891722103883	41.7865721620076	38.7461762827003	-38.5905983063431	42.0402109245905	39.8103695302975	-36.8763841631558	42.9579981045831	40.2927333371058	-35.0271353343442	43.7870627139259	40.435957179035	-33.2801778232685	43.7737636383052	41.114096113181	-31.4948981131358	43.9300416309171	41.8604837348458	-29.7297651488195	44.3149604483199	42.4398784941941	-27.9709370553598	43.2037018360196	43.8989107399718	-27.5331380643018	43.2955458146948	44.8421520108036	-25.8193020190579	42.051441075412	46.3770507600514	-25.3799177033225	41.8403204505366	47.5305708649859	-23.6329671894588	41.320794338191	48.8772583579534	-22.0322183355492	40.3328006802515	50.4537420375355	-21.0197315666455	39.017255222682	51.7540065821348	-20.0723797312787	38.6710829472727	52.9757051393931	-18.4142878921479	38.8253314855829	53.7673662408752	-16.5743274886572	38.2726142734442	54.6883749153271	-14.8364274238504	37.2209144578756	55.2300116390181	-13.1048603616229	36.0085551544261	55.6851715582966	-11.3381192136967	35.087494615988	56.6107427660055	-9.6146136028309	34.6806879968102	56.9606883272091	-7.53067779578047	33.9577802895693	57.2059980174413	-5.5136800411354	32.9434013945094	57.8825585033535	-3.82021193288655	31.9880188159582	57.7659085223088	-1.9327002161692	31.5133048997128	57.4292147684657	0.0359012680701552	30.3931936767039	57.8962055821818	1.62293385578022	28.7860718989637	58.7973204588868	2.37549297193739	27.3206248715767	59.1285437407287	3.76318590310688	25.5641041760937	59.492513734833	4.87421472756672	23.6231624125924	60.155263125879	5.26746494797733	21.8723372737215	60.4564004409275	6.21349811590946	20.6426560728993	60.2117690921068	7.6847706094118	19.5693815904625	59.810239970369	9.39921195380956	18.0889730019641	59.5274839681046	10.8632279591864	16.5855104576392	59.1805062569415	12.3116120606562	14.9778039003	58.9552257993486	13.722218569317	13.0775418670762	58.6643084145393	14.6611499671712	11.1302429978108	58.3142351142981	15.6150360919036	8.99168478192481	58.033059352361	16.211769833756	6.76472824350291	58.1555955094306	15.9701031713502	4.64274019563059	57.6598398516125	16.1948261760735	3.29126931292204	56.5834875964458	17.6212466564298	2.03777072256076	55.4408357294925	19.0244738018374	1.5734374131531	53.9330387086268	20.3172774629374	0.618612576272466	52.7896599407549	20.695332755818	-0.421238541639367	53.5682365428867	20.0285897503293	-1.24502271643763	55.130727906065	19.1320486740326	-2.38384439457163	56.3196768456295	17.7975629940242	-3.11855817313204	57.6591115208991	16.2690067148273	-4.63984265141902	58.179673593349	14.8567600538765	-6.11323376205944	58.1196681853707	13.2373342352792	-7.50361970999599	58.6371700993579	11.7848920364558	-9.38260998104938	59.4061110376741	11.6941343598157	-11.2235219488107	59.3515172505601	10.5803334904292	-12.4522624336642	59.8165822802965	8.96636882322058	-14.5555264655833	59.8105549569792	8.90277317863248	-16.5954159303358	59.5244354897178	8.41352270943801	-18.3349324108055	59.8148774076908	7.15986795183939	-19.3969858206917	60.239468489806	5.38673508539092	-21.1501924840785	59.9091774237007	4.27192935782004	-23.071306102617	59.3601480297076	3.66116912886532	-24.3910757836964	59.0711016604163	2.0120629053127	-26.043471297781	58.6503390646188	0.891976122732943	-27.8136389415829	58.0575688305426	0.174880208778871	-29.2417823151314	57.2904672883904	-1.0908883922964	-30.3406387642872	55.925902556646	-2.18728287754643	-31.349584518076	55.2757533956043	-3.9030053936436	-32.1775592279188	55.7453561425512	-5.80950224694516	-32.8730916482416	55.4767342590942	-7.83452045429967	-33.1099172141184	55.2434180911003	-9.96595385669799	-33.542254248629	55.2288875061863	-12.0388188317128	-34.5028003703695	54.4429214729752	-13.7523444744765	-35.6501146528263	53.3052595947489	-15.1911391701524	-36.4868477657912	52.2421848826557	-16.8234372814867	-37.4970844524805	50.9893703691073	-18.2290559465436	-38.4707229915882	49.6980651897481	-19.4870782633007	-39.1340598529166	48.3836024926993	-20.9651092263854	-39.0960238444181	47.6291672596657	-22.9721914765386	-38.9933937001035	47.2062444360175	-24.9630337175288	-39.546581267854	45.7794806053376	-26.3853956882998	-40.1567272441225	44.3200544070337	-27.5709814620893	-40.8516583312045	42.9349823054314	-28.6492756867466	-40.9339040339793	41.9707099367556	-30.0865063517239	-40.432682269068	41.748605277288	-31.8179699112857	-40.7601079819854	40.5010226371659	-33.0931087079792	-40.7653490162833	39.9819464023938	-34.9415584151089	-39.6522926082791	40.700727757321	-36.3482803459368	-38.3910343480369	40.2514212416229	-37.8927917820286	-38.0911575725433	39.2310556835124	-39.5744130569599	-37.3824649169798	38.8296273022396	-41.3744652196374	-36.2835608600825	38.2871479791907	-43.0958817133022	-35.0376237395567	37.7806794734748	-44.8765957228225	-33.5782444908588	37.317600752656	-46.584680714118	-32.2976380101699	36.6047787625434	-48.3948318678311
-0.0365210848950488	-56.3693811730505	-38.6903650234091	-0.200730684452652	-56.6786574347511	-36.9149951194405	-0.328980529858822	-56.925899173558	-35.1133721684949	-0.396203358490152	-57.1330166062696	-33.3070586304524	-0.424762663479007	-57.5181500327501	-31.5210862031547	-0.448901443398682	-58.1618740754068	-29.8068816897483	-0.477156268939395	-58.9124370324957	-28.1420486627859	-0.511820987243725	-59.6501539834055	-26.4783543746124	-0.570629069090867	-60.2776975157528	-24.7763711763098	-0.753060381359654	-60.888913552653	-23.0795228077724	-1.1102045525277	-61.6707408374476	-21.474557519782	-1.19972756140998	-62.3406176394387	-19.783989572761	-1.24884950709371	-62.8017484341953	-18.0177991021356	-1.49250449893153	-63.1254568382773	-16.2330927832905	-1.8233589163377	-63.3435947417481	-14.4453188902929	-2.13600089062602	-63.4302459260208	-12.6425626672782	-2.47655985888846	-63.3025689757432	-10.8366983859891	-2.91509648348408	-62.9239141741136	-9.07493413248108	-3.37619266363129	-62.4278262359312	-7.32068535855504	-3.65787814026662	-62.0384022211405	-5.50040471715782	-3.47647677373682	-62.0081586561859	-3.63392697836939	-2.94550388318401	-61.9644986839826	-1.83963723283618	-2.73766677072463	-61.4653447540125	-0.0681641139022483	-3.28380011841158	-60.8609017007331	1.60228529299283	-2.959379982611	-60.0566917463653	3.24752443642073	-2.96057848611016	-59.1740459390303	4.86420895854653	-2.751931458976	-58.4564721624258	6.55644720473408	-2.41891546643967	-57.7409158839465	8.2283833553211	-2.99314488363916	-56.929956942943	9.78308416231362	-3.0155623176904	-55.8356267002313	11.2819425840959	-3.13217395754536	-54.745461926756	12.7572075209385	-3.15840651296825	-53.7722604940419	14.2917350276698	-3.24518963228464	-52.9180326074941	15.8785950127064	-3.41247431866758	-51.9143019632041	17.3525096300802	-3.36318942864723	-50.6644218302544	18.6560754349545	-4.08106599324355	-49.8424303989518	20.1014249565714	-4.56997712591819	-48.6998440214402	21.3970328726104	-5.27423097587284	-47.7497837215516	22.7550583627678	-5.80608659770338	-46.6634069390573	24.0845329670496	-5.79791344716984	-45.318642243696	25.2588366819925	-6.51445513450781	-44.1905798486976	26.42234821974	-7.40406969291135	-43.1162247018773	27.5238319116505	-8.41184571182396	-41.9186023609206	28.366354999623	-9.75853290772833	-40.821093819542	28.7763364268346	-11.5005300124556	-40.2065735778182	29.0392947561486	-12.3098312813	-38.920401768574	30.0605432490911	-13.4506186468961	-37.7525968474401	30.7536953285643	-14.7002304160748	-36.6566679607326	31.2106778335579	-16.0421992309097	-35.6657552767386	31.5338400148438	-17.5897147293859	-35.1057402944196	31.1735086409233	-19.2615121423751	-34.6119848183434	30.9793685776959	-20.9367072671722	-34.2476781878612	30.4606464727517	-22.6220336359635	-33.9731663053701	29.787825244012	-24.2717765528332	-34.0810274044911	28.8546515114246	-25.8940410151864	-34.2797237932955	27.8544266861505	-27.447226455079	-34.3009266202403	26.6966414425063	-29.146850931286	-34.5771012891467	25.7835155673177	-30.8974183115308	-34.7267260115726	24.9825726356191	-32.1928073303933	-33.6193259130335	24.167150999956	-33.1208310746337	-34.4067464849605	22.8334206184054	-33.5089620932001	-35.6990630405819	21.6779985191757	-34.1917184592009	-36.5647193821037	20.193095432006	-35.4108497456267	-36.7511761173645	18.811407507739	-36.6837400117418	-36.1723404025474	17.6316840939075	-37.6022414752309	-35.6243716287042	16.1801475660638	-38.3031461086851	-36.1671588575409	14.6257131967967	-39.2611791597898	-36.2417125382383	13.1054026431088	-40.1206699831099	-36.0727821231478	11.553845676434	-40.8805728615625	-35.7747878698516	9.94251910983668	-41.6342253706987	-35.4535223953967	8.31916061571645	-42.4009441386735	-35.0994223892525	6.71588757068241	-42.9536440978943	-34.4596506702039	5.10504779570828	-43.385850637005	-33.7907039240062	3.42623718755194	-44.005348139556	-33.6522135735027	1.67414057454586	-44.2807111717085	-33.2056388321223	-0.105243013820592	-44.2955692963832	-32.4418585833812	-1.8055181457955	-44.5108227918624	-31.8510475299548	-3.57376995903355	-44.8322083609069	-31.8639069781115	-5.39905282474915	-44.6721771941939	-31.6424451490574	-7.22497145474492	-44.5149351444062	-31.3081368729908	-9.04070901590614	-44.0669948720603	-30.6593689799001	-10.7179959490155	-44.0342216614332	-30.7162552066959	-12.5551882405042	-43.8900395075395	-31.0370588241578	-14.3597791343588	-43.464265459481	-31.383346862533	-16.1203418155839	-42.9161332643786	-31.7000612805647	-17.8490758467515	-42.3157693287523	-31.9520331314944	-19.561595984431	-41.6976192462947	-32.0467209496249	-21.2697367653834	-41.1831402900697	-31.3978456695851	-22.8933894846204	-40.8511619118112	-30.4491547726139	-24.3884113315447	-40.3648460095826	-30.3327803985015	-26.0850935449649	-39.7941546567897	-30.5339809080877	-27.7111807065467	-39.0237469545242	-31.2390237574027	-29.0604539054018	-38.1586038178031	-32.4696075651241	-29.9488465626334	-37.3189915376703	-33.8747387596237	-30.8264633610128	-36.5276557634979	-35.347659317779	-31.7272330100616	-35.3897124706579	-36.4282986042783	-32.8196271645505	-34.1255353578614	-37.4838510641423	-33.8017492866429	-33.6074913034917	-38.5427737684194	-35.2705267814122	-33.5263227043533	-38.937682016579	-37.1166694467203	-33.4474150308388	-39.4373040297852	-38.9447393509846	1.6954728851807	-56.3373658147331	-38.4555813196226	2.06468437072234	-56.4518374846452	-36.6306844952011	1.61672149602273	-57.0651469700458	-34.9206472258214	1.22485891612175	-57.8247018293686	-33.2623311852352	0.978621482428223	-58.3652808443759	-31.4951313019588	0.900301041927316	-58.6864169912687	-29.6628895444143	1.41623044693641	-59.2690142265744	-27.9746944712091	1.76409302470591	-60.0970996696839	-26.3564116592249	1.78750270935347	-60.6174583042396	-24.585906149407	1.65127305501098	-60.986787716024	-22.7775628587378	1.2047677092868	-61.5005497238695	-21.0304418519901	1.40622400179334	-62.3019792661942	-19.3447318374107	1.52943238461582	-63.0095509311805	-17.6153140328666	1.3912451804904	-63.5048140536399	-15.8267857123037	1.08504694641732	-63.7874492862111	-14.0169777036339	0.704722010529007	-63.8709860995618	-12.1943636848981	0.294673210939323	-63.7999615441996	-10.3647071734975	-0.111507569091862	-63.6407248414399	-8.54188117531331	-0.490027769862532	-63.413546736959	-6.6907244413473	-0.645488103593353	-63.0413565046717	-4.83136581482775	0.21458806932429	-62.7019278264034	-3.16606131338081	1.03779734499892	-62.3777448190401	-1.47864834747713	1.37339272033463	-61.8120535336318	0.300896715558189	0.590612112293264	-60.7091439502446	1.6343698894173	0.900533785419017	-60.1143624500913	3.43315657756486	1.12634413576109	-59.6555461607951	5.27326985052369	1.45024532128576	-58.7724076239178	6.92767162343007	1.67971099304083	-57.9135912432008	8.60638321418522	1.62260801120588	-57.0366548686006	10.2862150823539	1.54636861065053	-56.1464553419722	11.9164941216652	1.57260739184284	-55.223058747802	13.5059151653495	1.75897678026148	-54.2654236948517	15.0504011276032	2.11654114578786	-53.2832808587817	16.5690944271411	2.72162004362229	-52.3461480723518	18.0265213396714	2.94538623946813	-51.2512459642073	19.480896241735	2.57378749347181	-50.09897439404	20.899899233587	2.43047588988188	-49.0509277511884	22.4286107169056	2.59751762149715	-48.0780218443163	23.9861592837011	3.28934288520874	-47.1003916525155	25.3839077284013	3.70145170910571	-45.8364422130168	26.6304794210235	4.31085006712833	-44.5699620386565	27.7883164087312	5.08414327787797	-43.3487621807841	28.8895320786948	6.10137166723469	-42.2007483853867	29.8497575577409	7.51996391834688	-41.1838239577481	30.374593541688	9.27325433631035	-40.564825246074	30.7620155425544	10.4815416931529	-39.4140992863885	31.6692517449038	11.4606516252963	-38.104973980893	32.5608921780189	12.4828382066313	-36.9282598760386	33.4131639990366	13.8578638820939	-35.9981496815651	33.7708161727565	15.4387045146031	-35.4422972273039	33.7827623409772	17.0915389073038	-35.2178034028741	33.3902518999863	18.8068291810063	-35.1110951969047	32.8125530481783	20.594886676325	-35.0364773940482	32.1571323327274	22.399165079354	-34.9664724235695	31.5097636601272	24.2090583366983	-34.9165815834681	30.7904589183113	25.9617638757296	-34.9222167521247	29.9152195369103	27.708559551863	-34.8078019022274	29.0251944457961	29.4347376114053	-34.7840704310556	28.1125162175552	31.1364868980355	-34.9026614038181	27.1869764766649	32.4663976441114	-35.408364130697	25.9150701259345	33.7720524487045	-35.5507681309197	24.4935077110692	35.0753688614558	-35.5832114486282	23.0839053398078	35.9205387677712	-36.4284032998224	21.574008355351	36.8325317844822	-37.2978947238818	20.1013907240048	38.1247018189571	-37.0224185669813	18.7221818032127	39.2125254820388	-37.2707221415817	17.1783516097843	40.2619444239782	-37.237774391441	15.6090637610115	41.4254361541079	-36.4911859898162	14.3309681349858	42.4780842329208	-36.1358246959509	12.8313322968206	43.4022433750368	-35.5675479342788	11.3035955431018	44.3214068303305	-34.9288452183233	9.79175146551245	45.0248342875621	-34.8375104264267	8.05430926871501	44.7699542346239	-35.9684475459005	6.61105391755066	45.3106499474427	-35.3054765900225	4.97599940789124	45.6969859608526	-34.8078795783767	3.23054835283071	46.0453569161287	-34.3963191411418	1.45446678168406	46.2518188924152	-34.2573047325544	-0.384626144613038	46.2256263109466	-33.9608065130292	-2.21440960055561	46.107082861598	-33.6286567905526	-4.0543699366942	45.9552436185401	-33.384502009071	-5.91693309371175	45.7342834418537	-33.2619221281048	-7.78119326886185	45.213714745948	-33.2554185196883	-9.59073185400542	45.0624812469567	-33.6921926421597	-11.4181427111271	44.7398752702766	-33.8940958428632	-13.2766509907705	44.2403988894381	-33.9307557014228	-15.1060155404794	43.7086434674328	-34.080992051249	-16.9222873967747	43.3353171680361	-34.3072834680459	-18.7567743854781	43.0227049152167	-33.9935652993995	-20.5726143718388	42.5853697948192	-33.6083987622828	-22.3345472857759	41.8636521403965	-33.0782901283323	-23.9488733769656	41.2480710805547	-32.4456670069322	-25.547356655398	40.2928084367398	-32.6304597045448	-27.0157156156658	39.3677719678113	-33.9338262721658	-27.7718141896586	38.6161627158214	-35.323992619954	-28.7971128325021	37.6814320877483	-36.6069406336218	-29.9214731752151	36.4683720478355	-37.7631383468313	-30.9203622974732	35.2386913991743	-38.9081105741508	-31.8729576772174	34.4892020287127	-39.937580890772	-33.2701748946646	34.2363616941978	-40.5411711079359	-35.0725928525269	34.1140863772793	-40.9837611092303	-36.9047802530638	3.96650510112595	-25.0991374771221	40.3031497174867	3.83513183886162	-23.4992977458727	41.4184455554134	3.6511622553	-21.7819129136725	42.2923542126294	3.45185084029116	-20.3987285873653	43.5920362660241	3.32456012485085	-18.8421399011709	44.5973762516636	3.25001574561067	-17.296197254021	45.4939364905896	3.26384919454653	-15.7576833187871	46.3516493772651	3.37794660286287	-14.2149302066728	47.1165045578286	3.39653787125018	-12.6689222959962	47.7676313402197	3.80062367182374	-11.1530306342666	48.4761360870557	4.42516181039403	-9.61492080061919	49.0476744172633	3.22984223093504	-8.35929201624469	49.384639028869	3.18882872935823	-6.63166355569771	49.9002167307896	4.62156640275815	-5.59233094435139	50.344230294537	4.44793071411319	-3.86484576390078	50.5367094901091	4.83433433796634	-2.05051896068322	50.746819926589	5.4246840062053	-0.47019770192166	50.9821261014261	5.41682726389189	1.22650405268416	51.2803477694089	4.60620303910474	2.73584932408147	51.5871330017742	4.04398674479331	4.44728490709144	51.4695994932093	4.05886967253545	6.12735384872703	51.6011084745678	3.57008639197925	7.90736153647915	51.5731889840694	2.43039846351003	9.24186729109646	51.3509360937174	2.26317000950607	10.9619014932734	50.992810103496	2.31999172340009	12.8080622452594	50.8633822151083	2.54123838608572	14.5464418828106	50.8463835349417	3.17478818503636	16.150505624287	50.5538742167348	3.31215442363641	17.9097272120576	50.3061809841654	3.56833272633023	19.5889919662922	49.8710804453302	4.22390452461177	21.2259595823128	49.5442756375756	3.82311643605023	22.8751344512978	49.0366349932844	2.91921156244042	24.4476478257722	48.6602823094387	3.18552198803122	26.1086277712647	48.0609840686143	3.20821729564783	27.807653067996	47.3673823734144	3.18307256407095	29.5266299112346	46.6139680023783	3.149936255186	31.0693951931851	45.8591970871055	3.09652005951925	32.5294804134851	44.9982651799162	3.02360746228449	33.8037551601366	44.0078820436893	3.00190908881372	34.963177070176	42.8813185597588	2.45524491698647	36.3009779159053	41.887579470331	2.11510774746738	37.7410766001486	40.8972767983097	2.12047272876581	39.1697214287916	39.8164484536641	2.14763850270037	40.5327172568688	38.6325313608766	2.08828913235596	41.7722441922605	37.3574476394264	1.83668135864269	42.9016381780562	35.9170793887582	3.0295078998979	44.0778089975668	35.1233429158197	3.97327141323491	45.4407326435726	34.3126573025324	3.7022430664034	47.0164330265987	33.3041632561255	2.85231077432792	47.3495988522176	31.7665386922755	2.82739024208688	49.0024078325819	30.9671220109375	1.19569909582053	49.6605811273652	30.3986638727854	0.672728359156492	50.4878518297732	28.8761190878495	0.984199949070933	51.3307068344108	27.3797219175052	0.602545989058139	52.2782352156663	26.0284958086396	2.18914364523264	52.712565863983	25.4359542963083	3.94561059606072	52.7558493548612	24.6910768917336	4.47043407249032	53.2489323055796	22.9458883419213	3.4499409290901	53.9729034441313	21.5461561199351	2.56891040132408	54.4951366639429	20.0240424938359	2.34190837891508	55.0807233507158	18.5163082861819	2.96817512512023	55.4753978804682	16.9593810565174	4.41425069036105	55.9662966067702	16.2107197640709	5.6295103862589	56.202030761597	15.1977142787942	6.41912223341401	55.9443812658507	13.6359991524005	7.40525413010869	55.6983450608204	12.2916178835693	8.89732579361084	55.7378521091826	12.9950974449542	10.3999636934893	55.6156183048007	14.1603364484338	11.9338306835917	55.2062330272057	14.8291629449622	13.7349685258787	55.3253456802968	14.7021354058943	14.9764068585575	55.6570637376339	13.3831300253706	16.6692579767847	55.1332456500545	13.4853008416233	18.2373014309671	54.5571463037189	13.1276948503668	18.7711060795613	54.6537273005646	11.4858274901318	17.9376207007286	55.6664213316056	10.3235059794451	17.291513536807	56.3802690580606	8.81929163586948	18.7019278394388	56.264703809976	7.64165388396821	20.2451453717761	55.3190582299379	7.57539558263881	21.6640586556408	54.6646608075786	6.83949384818808	23.3415665870268	54.293590555371	6.51431870268433	24.8583784727674	53.4555447755773	6.41038116842471	26.3658456671273	52.7023021233782	6.02129983022294	27.106230203529	52.4046736093064	4.494331211573	27.4746885057539	52.5712964805036	2.67268609362363	28.1413931254523	52.2449036935795	1.0105427760631	28.9840125223063	51.5666560173219	-0.485814662898294	30.1672603601303	50.9113206841272	-1.69071240687053	31.3150226961622	49.9880921383663	-2.83376488680309	31.9740166295818	49.4425573730089	-4.46967923616057	32.5944449280758	48.9890688728649	-6.12147085392839	33.5771033838346	48.3871039379044	-7.5943186757935	34.015439983183	48.0854104362997	-9.32848074115609	34.535407052997	47.3239370296072	-10.7848264446309	35.443892553784	46.2825743966308	-11.7996678305762	35.9877942114729	45.4119466219621	-13.1902384985721	35.7357758357256	45.1618774908938	-14.9492634304831	36.2071291550935	44.3191256184039	-16.5749651283412	37.231902139238	42.8042450294581	-16.7860560185203	36.9625622326937	40.9180926810289	-16.9827140703898	36.520063174043	39.8168278201562	-18.5455531320165	36.6635879616198	39.7209680098888	-20.4270515666532	37.08777953712	39.3904987377753	-22.2560049994026	37.6694562492918	38.1836862594518	-23.5864597406488	38.2202583567971	36.5881005142398	-24.4530172225719	38.7651814452337	34.8993617419016	-25.1948892299759	39.2987665718142	33.1809652315427	-25.8388089407972	39.8113802547117	31.4946983631929	-26.5573753970714	40.4314772356076	29.8550979352716	-27.4303070335129	41.314247986906	28.0781997181801	-27.8880020361909	42.1581464707934	26.2686846524179	-28.2820185743921	42.7828527989259	24.6111204540102	-29.0258892131166	43.4422253464512	23.0209225528497	-29.6798191080048	44.6120795897544	21.9035230356216	-30.1181253988873	45.4965611516	20.9407753881071	-31.1054233814626	45.6103554709429	19.5238586206146	-31.8493891203661	45.440675744114	18.0177022746123	-32.3000414767831	45.2997193491177	16.5657623222142	-32.8117995299379	45.2028419338901	15.051680095815	-33.2023751141733	45.3908934997772	13.3839513430246	-32.8568334753935	46.2693180677094	12.7097572897906	-31.2915147217301	47.2010870626573	11.3477715602574	-30.2837123590253	47.5367926123251	9.33787485830689	-30.1843678268	48.4433577666387	8.2331534087532	-28.5486512743229	49.251306067516	7.64027249674725	-26.6077248300874	49.9633893663294	6.45612803608162	-24.9788646755345	50.7330210189202	4.80958967305288	-23.8840493365337	51.4459393291327	2.88293648334731	-23.3409157969253	51.7894049852259	0.848490828526295	-22.8570605308613	51.7124322792592	-1.08798387152057	-22.3163208184473	51.5566112759477	-2.97658347787893	-21.8517987728327	51.3865131900703	-4.94583535191845	-21.546748223999	51.1003150239494	-6.94154758159741	-21.6364114352584	50.6392185972866	-8.80298165882969	-22.1222063590571	50.0793346095593	-10.6280630651089	-22.5623409799129	49.540586993763	-12.5608980857514	-22.8667006196242	48.963610163918	-14.4776512751631	-23.4551696922001	48.3167987098557	-16.1805747830106	-24.4212773287262	47.6719868009485	-17.6937343008424	-25.5838878790568	47.0781355876703	-19.1633621625093	-26.7183505704427	46.5220690469211	-20.7601195249625	-27.5310598081461	45.8138238401709	-22.5354017789283	-27.828265856014	44.8278858640141	-24.2180002197457	-27.6746668669622	43.7964515626486	-25.5040943809826	-27.9337077616252	43.1645121567353	-26.3844009286083	-28.7291834686662	42.7665738412088	-27.3688264905993	-28.5234925733674	42.6405749872383	-27.9756227515019	-27.6947768616976	42.5043309035706	-28.8782920286851	-27.037160148084	42.6394198876617	-29.9967339229018	-26.2869269513655	43.1721527810199	-30.6734278840612	-25.0438917533779	43.8277350160823	-31.047779597708	-23.5496255626162	44.3660030915327	-30.9111934380772	-21.8519181204677	44.6868510830296	-30.9085414502862	-20.0790407674992	45.098629901352	-31.3564446277051	-18.3087446622357	45.6712307561403	-31.2432787672723	-16.4695926793013	46.0106105018511	-31.247368916969	-14.5741035693149	46.1679620611532	-31.3198497148852	-12.6508458339302	46.2245335447632	-31.4075635571737	-10.7616832930713	46.348446856917	-31.3923895760745	-8.87281286581006	46.6185608046256	-31.2117567468251	-7.05779388644712	47.0218376760887	-30.9067636141102	-5.3000702233283	47.394593550938	-30.6763886599379	-3.54362869787771	47.5684941297716	-30.7155879528763	-1.77346504134522	47.54730867	-30.9920739372288	-0.0411980858979213	47.4771049271461	-31.2944446807188	1.63944725081767	47.3962958206918	-31.5493240985584	3.29530857580809	47.2180961385337	-31.8104355566739	4.92804074165589	46.8536761332613	-32.1063557158849	6.52188109397113	46.3731332703095	-32.273338078562	8.07294456816583	46.2324612772345	-31.7457371459661	9.64251098164105	46.4127325295908	-30.7032666090696	10.9100806844603	45.5911550792065	-30.7550136461241	12.4628713920656	44.6094103261984	-31.0869906125091	13.8840305747723	43.6122534830772	-31.3709020667352	15.2824741831517	42.5207963962801	-31.9161585402683	16.5719804766453	41.4636938204039	-32.643382232981	17.7673909602817	40.544929536939	-32.5849753527554	19.2818076355364	39.6132748980806	-32.1832903436254	20.7082278860663	38.3540152146169	-31.9779322481298	21.9363998287557	37.4164210802491	-31.2824877375917	23.2725499817989	36.5263905210813	-30.5924140265671	24.5927721570623	35.19454661333	-30.2824158665191	25.6379634253474	33.8024156015488	-30.0545981008412	26.6198945028238	32.3915831421704	-29.796587970304	27.658835411202	30.9959551743274	-29.5408492500702	28.7093298227749	29.5862165018554	-29.2921830926796	29.7995977898803	28.1635531505745	-29.102233899707	30.9423866317237	26.686449842123	-29.0595486498203	31.9854217828699	25.0810420118547	-29.0395598225459	32.6919355407246	23.4106714885844	-28.9655991051725	33.3591427646373	21.7237634497564	-28.8723000586861	34.0053199901211	20.0624385613361	-28.7680335279918	34.6296710707448	18.3688787932748	-28.6529718760471	35.2570824083236	16.6560729200334	-28.5264600921965	35.8824863833568	14.9639288649466	-28.3888588468138	36.4903989793162	13.2667692916738	-28.2346235658841	37.0877298014844	11.5631405750563	-28.0003731365683	37.6451430708938	9.95187606745478	-27.3227075214129	38.0408651986342	8.32471622633175	-26.8155836772393	38.6119516207202	6.59312266808543	-26.6612141028994	38.7658416637673	5.25151701169709	-25.9740635290308	39.5539269793743	3.96650510112595	-25.0991374771221	40.3031497174867	-7.09475122624333	-24.4765534910876	38.9572098482899	-6.46069988451559	-23.137633293718	40.0526849709806	-6.21343896967486	-21.6324396361582	41.1319318340388	-6.15943903315949	-20.0800992325952	42.1064709848303	-5.98413278106009	-18.5972129457983	43.1123878844295	-6.06140897957018	-17.0944325673792	44.0842219903077	-6.18554682365712	-15.577281246779	44.9910816028151	-6.2362407324314	-14.0843070954527	45.7810840134347	-6.17878245297078	-12.5470783406954	46.515489540896	-5.90726601124963	-11.0048684678092	47.1891054319093	-4.71086751545423	-9.81538071402743	47.3985997076517	-5.50028522168318	-8.50431855709027	48.2876163359624	-6.61560188141311	-7.30895312565147	48.8334086325481	-5.89670014601583	-5.77762464873395	49.0794892078952	-4.7621181745176	-4.43494334516558	49.48418557531	-4.20655861698791	-2.81090790732134	49.7846267796322	-3.75635138690471	-1.15639617348058	49.9462588823091	-3.29784193232247	0.567556503732048	50.1697428186073	-4.25411235408501	1.94754806469586	50.5862582765002	-4.56799769522447	3.64423878839032	50.745994479144	-4.46468879416275	5.40022638796375	50.768309641973	-4.7054030909308	7.17474691141756	50.7630190772865	-5.69171322757421	8.66231552089291	50.7088558819281	-6.14790411387816	10.3292424511503	50.6137541752517	-6.17873060500705	12.1514632805825	50.4926318624761	-6.14481675664718	13.8899389425783	50.3466465262338	-5.76433030445442	15.6028428863344	50.0588503893566	-4.84036713947528	17.1104070099914	49.7477737340531	-4.4728480525762	18.8579268396384	49.223976503614	-4.16041508728034	20.6435250378229	48.9641753491593	-3.280984854455	22.0702507765731	48.4081015875774	-4.09460761922212	23.7012662503322	47.9704845436483	-4.80656520157979	25.3511676234752	47.7071429681912	-4.10851032999469	26.8567664991483	47.0929899007377	-4.06628979686529	28.5641171495933	46.4087904388112	-4.17055228698228	30.1340242132587	45.6613341119349	-4.14987312646469	31.6586176634182	44.9007507795606	-4.06076779986842	33.1508335167218	44.1085946802802	-3.66467529012283	34.4741665576477	43.0942807057462	-3.1707723755445	35.6331214317077	41.990749336154	-3.66077150533151	37.1651787165783	41.3553272924618	-3.92273347567938	38.5038346365912	40.303411830267	-3.84187502679766	39.7491673304724	39.1653072942399	-3.93131586336626	41.1698402504136	38.2386103901391	-3.97374846932141	42.413138051337	36.9489372387723	-4.22214868959196	43.6475949441857	35.6649427704976	-3.7362307330404	45.3572478812939	35.6150348039729	-2.23511501990818	46.2465710895422	35.3122103086988	-1.67675700772346	46.935957896933	33.825444221254	-1.94259643890305	48.0497290487782	32.5388402149856	-1.12595204950065	49.503600221484	32.0715658877709	-1.9152927413111	50.7227231685554	31.2291701780571	-3.46834199510947	50.0403093083245	30.9933193494125	-4.3028343717943	48.5719259323868	31.4630249711745	-5.82580585652586	49.0243918206649	30.4630530859045	-5.64398467880889	50.2038916373495	28.9175987703304	-4.98440768263317	51.2889194732202	27.5198672669929	-5.20540656990242	52.1384545150835	25.9470744598254	-5.16937428801439	52.9562968001005	24.3605665174953	-5.44692482318486	53.9081435935029	22.9812820789851	-5.70361856834306	54.7989083421562	21.5064889981596	-5.46745047971783	55.4922092524146	19.9693086718256	-5.01890227165361	56.1315101979208	18.5393676910984	-4.72291490825779	56.7732213537882	17.0057970644246	-5.91169632370482	57.2413924037484	15.8715215110398	-7.39524178490518	57.5375297068016	14.9630017863596	-8.83074743941511	57.7088085708057	14.0082326280836	-10.2793455251698	57.9597218685117	13.0829302692124	-10.928178828269	57.8643462458831	11.4875377737855	-12.4338105783006	58.1635664141817	10.7176095183016	-13.9841917221636	58.1847013133528	11.458239223193	-15.4193484692097	57.6059046563815	12.2682020145629	-17.0169736931316	56.8811841442773	12.7656954584218	-18.7596051186314	56.5372247140852	12.3324537745946	-20.4402421633384	56.0046960869319	12.1270428552878	-22.0235570778708	55.4938397407423	11.9095000674818	-23.5036096123166	55.3068613482785	11.0280562828784	-23.9375159297878	55.8509329421536	9.42031119559103	-23.7280051523317	56.6432723246412	7.86373974928455	-24.8165702895783	56.4039308851835	6.52107959091317	-26.3596588484442	55.553674957023	6.56771503589382	-27.6813710312198	54.4764128358339	6.90276734525158	-28.707218074341	53.9088222231511	5.55502926774042	-29.0995330133263	54.2631370009798	3.81169780079053	-29.3945143646912	54.7063500972719	2.13501787137654	-29.7234170330466	54.1969163032122	0.451029151892278	-30.2401753612565	52.8622566381584	-0.642646070282856	-31.4041313718244	52.6745164980497	-1.99436311063173	-32.5526864370434	52.721803092993	-3.31999166813071	-32.7805616382426	52.2423415856688	-5.06358127635255	-32.6991082712217	52.4455495636969	-6.87834105490863	-32.8559472900486	52.1689119273067	-8.61902174208782	-33.1862641553688	51.5663222089894	-10.2459305619954	-34.0368260380441	50.6076612275501	-11.5156090867825	-34.2172834060128	50.0905193755136	-13.1719046071593	-34.7229058286787	49.3065606090631	-14.6572805499803	-35.226270999257	48.3104545006832	-15.9555307237273	-35.1633245124615	47.6699105546823	-17.5131752779581	-35.7764636124719	46.7184591070185	-18.7817344683917	-36.5425896260415	45.3999491959668	-19.5983102961416	-36.9239504592589	43.7723753924703	-20.0550487587154	-37.1795866368703	42.2515055567936	-21.0217691269168	-37.1648590157427	41.533838495286	-22.720734646955	-37.0316240609263	40.9390895384388	-24.4659807811277	-37.1460128598599	39.7031004796376	-25.8625704766754	-37.7027816834895	38.13120627549	-26.7094502769667	-38.5860185634432	36.6215689362022	-27.4001085706534	-39.3380760965715	34.9934444965636	-27.9509937245979	-39.8688383707859	33.3206678756493	-28.4256196778972	-40.4337928575504	31.7253756410798	-28.9447248844759	-41.0775059689805	30.2209222663309	-29.4979997248619	-41.9057402506276	28.7983880491333	-29.6961245959975	-42.7520644701242	27.4562534705537	-29.3114135137152	-43.048065107744	25.8753382274974	-29.7343030375515	-43.4740285372172	24.3803488120911	-30.5603759448003	-44.2199561987225	22.9369239868543	-31.0398365810709	-44.7833475464582	21.4581742718558	-31.6860972839714	-44.9031769269524	19.7273328513551	-31.9741194940795	-45.10004290108	17.9549246724906	-31.9228170799046	-45.5630597074058	16.2191582859719	-32.0334532599454	-46.0855178223361	15.018930570481	-30.7059372339421	-46.3255990026065	13.1351806627438	-30.7206584588792	-46.6971274358036	11.3016503680432	-30.4266707458678	-46.9880866923726	9.91777489950618	-29.0613251128993	-47.2217745861537	8.92629409822882	-27.3591158200368	-48.1667358860999	8.95725312593993	-25.5686264487353	-49.428723274084	7.06681643347021	-25.2292181471955	-49.5841368563443	4.90655343660217	-24.5108571082666	-49.9444508977217	3.22001716767683	-23.1505445786955	-49.4654465311001	0.974131929242309	-22.8593826331762	-49.1942609054293	-1.20449276205658	-22.4903327798174	-49.1194348216115	-3.3563768535213	-22.2375870052038	-48.9098786585477	-5.49852967386497	-22.4548700075746	-48.3078930719387	-7.49062769951227	-23.2675111627495	-47.512316665568	-9.29240628323166	-24.3117108520247	-46.8284750202067	-11.1109675138505	-25.3289561931534	-46.3301668772628	-12.9224962056828	-26.3764685296026	-45.9808098589714	-14.7091325728866	-27.4926479670348	-45.6394949943217	-16.4470814391123	-28.4348474987108	-45.0067127239778	-18.2145368234824	-28.9569833788825	-44.021930353825	-19.7988493934826	-29.1628108063622	-43.0029296387143	-21.0740601294264	-29.4324440091342	-42.3262622876425	-22.1922436356961	-29.6519907365518	-41.7663108863615	-23.0832048346192	-29.7032399811681	-41.5094635185136	-23.8976571014466	-29.6580700427425	-41.9262529433658	-24.7641422211791	-29.0428669732502	-42.2079074743698	-25.4097483788346	-27.8944695951225	-42.2945710657744	-26.0630426152921	-26.5797852014234	-42.6479716321798	-27.1769446822149	-25.5971062438798	-42.7691748073171	-28.05868923153	-24.3507963499623	-42.8309408160537	-28.1367321844277	-22.6961507669588	-43.3425884123684	-28.6333402426191	-21.1964483348343	-44.1202523648706	-29.6031456940713	-20.0451956974128	-44.9018480117149	-30.2570050268289	-18.7161824137116	-45.2869634698241	-29.7465874229219	-17.0101837077609	-45.1791782679191	-28.7645547575896	-15.4627806809792	-45.2958313773924	-28.6948814931561	-13.6177624505912	-45.4519641848275	-28.8589929270324	-11.7924198796387	-45.5518795683296	-28.8281058827897	-9.96943378746017	-45.6598730800409	-28.880528435779	-8.14348240917538	-45.7620469097713	-28.9945436298021	-6.33898924766932	-45.8630325639109	-29.1838802839677	-4.55666606129931	-45.9534073245571	-29.4317055028724	-2.78419540061912	-46.0179826818531	-29.7232312239382	-1.02754843654576	-46.0067452898692	-30.0842117102971	0.710921857321823	-45.7671372192834	-30.5608793814564	2.383971800929	-45.2188821135827	-31.0824064990752	3.96974433964996	-44.6514291123268	-31.4668538420538	5.58691096021764	-44.1962369172076	-31.7798421799366	7.23847875893593	-43.5316422208042	-32.1391687661757	8.77504414794639	-42.8303999714267	-32.3868833124242	10.293153643846	-42.1808326221148	-32.4758507385491	11.8776621581554	-41.5092774582604	-32.5302336970095	13.4177722322673	-40.6902007915039	-32.6130978945826	14.876065542661	-39.8438497077258	-32.5640112932862	16.2859445610895	-39.2503599109229	-32.0967415919454	17.7448669258154	-38.4908203914537	-31.640020199176	19.1083957355434	-37.0498503541893	-32.1596005469983	19.8365629703212	-35.9074737029054	-32.3470004191354	21.0842411601369	-35.2844723465629	-31.8940845725853	22.6082914705376	-34.8888809284624	-31.0187758326509	24.0055501844821	-34.2320227351968	-29.8517379808269	25.0445540044029	-32.609421759072	-29.5915458052598	25.6679634623593	-31.077909950007	-30.3870399643203	26.0976315697242	-29.7919472071997	-30.0789156919157	27.2784820085848	-28.4843948190525	-29.765373761855	28.4075108108253	-27.1019191109001	-29.4195852548243	29.4827366986968	-25.599851745047	-29.1375220091595	30.4520553704227	-24.0290904099092	-28.925768017856	31.2925374666045	-22.403923301749	-28.7649193346617	32.0467804171496	-20.7396357297316	-28.6355384924803	32.7446929029778	-19.0601340825001	-28.5180065374976	33.4113360087815	-17.3897975838313	-28.4044871839119	34.0571481158629	-15.7922666381448	-28.1632972767864	34.8028981180341	-14.450426664434	-27.5133616364061	35.7699875778346	-12.7666706618415	-27.2058951509214	36.2555110423136	-11.1694124962533	-26.7617646214202	36.8571359048163	-9.71016369315279	-26.0928661630966	37.551387978528	-8.36230635711064	-25.3226500059519	38.2553899333664	-7.09475122624333	-24.4765534910876	38.9572098482899	31.3819248833985	-39.2645759011678	-37.8697238002761	32.6161731813516	-38.2326232029189	-36.7264589753759	32.7587184457431	-37.3384319373433	-34.5647375124697	33.9853674718815	-36.3878063265997	-32.7169609389222	35.7405757341973	-34.6864479105628	-31.9020716154641	37.5233384792332	-33.0119173176515	-31.1811671644672	38.7958283177164	-32.033769208004	-29.8471339359615	39.9344355715519	-30.6176631653875	-29.1485884663414	40.6671184289702	-28.6598345618806	-29.5488595973893	40.8251600947208	-27.0339628079258	-30.7404398279418	41.6355693939946	-25.3823931636898	-31.5921935396297	42.5646660594328	-23.8916702243005	-31.8885852279328	43.592897140045	-22.9841239907745	-31.3552164365687	44.579724308618	-21.6349899395658	-30.6771068935714	45.1052082096587	-19.3953601703375	-30.5532298772046	46.2154237681001	-17.4886000463444	-29.1428451126376	47.4650186053673	-15.6021152972805	-28.0127854026879	48.2777342277512	-13.3430158011935	-26.8565019034872	48.8577857130731	-11.0265732798888	-25.7280821282385	49.5085870774264	-8.68783209130711	-25.1411137867612	49.980039314172	-6.28080176781628	-24.9885471792005	50.4042541343034	-3.94933606899007	-24.8837255864793	50.5412209120957	-1.73590537402574	-25.1777309890976	50.491546593097	0.55532105316856	-25.3018191627357	50.0522020050856	2.72727452192562	-26.0904363298229	49.5208823552775	4.64198480056288	-27.3529229371477	48.9820171943257	6.55989726855624	-28.4893667045638	48.0833133887408	7.97200445978698	-30.0525978217222	47.162445223161	8.60488073959019	-31.8305964941794	46.3346170528758	9.09909823510509	-33.5502571545383	45.1705358067199	10.3667071776807	-33.7410814567244	44.5824712687814	11.8994145612169	-33.5784968523536	44.3490197190125	13.5199920047087	-33.8725109165113	44.5015676526261	14.5455179723023	-35.1839123118504	44.2470940279726	15.4097322793912	-36.5271517840703	43.3763121110278	17.4549182824857	-36.3435580173022	43.8326463341215	19.8302639675725	-34.7028644956418	43.7764478354213	21.9416826015243	-33.6341419652099	42.7250392830567	23.9643247575563	-33.8337677643168	40.930239442674	25.3722872080338	-34.495871733061	39.3427023677769	26.5765250546184	-35.301480193381	38.4582501489915	28.1494831158414	-36.0790337839783	37.4989207281121	28.5064450069644	-36.9642783020672	37.0870550206303	29.3941532255452	-37.4539106793243	36.317221798898	29.7786888254445	-38.3116197773206	35.7884614085523	29.4279734240165	-39.836670661831	35.7519833408081	28.262776748572	-40.8527100688995	36.1371128200964	27.0283126978896	-40.6499083809705	36.3249433019742	26.3055004434761	-41.8994901419507	35.6992654020349	26.7160221592002	-43.4790150694082	-30.6342294720134	-37.4938312001843	-39.8109439179925	-30.2721915498223	-37.245662945723	-39.0539514855127	-30.75005248809	-36.2807389148043	-37.4466764907842	-32.0661158986254	-34.6927057883095	-35.1499543808642	-34.0140593410313	-33.4000351681661	-33.6342141339914	-35.8176508564108	-32.047155515366	-32.7114051720118	-37.0536764269768	-30.2636959943867	-32.0083064093582	-38.3285168395334	-28.6877035679154	-31.1886121975218	-38.8414254399178	-26.9013818505053	-31.3343900372227	-38.9055657005085	-25.3460785307124	-32.5754988492038	-39.8453593615077	-23.4408691236308	-32.0929265515422	-40.0823833660361	-22.1990054872942	-32.8047315306259	-40.6767159863967	-20.9627317259252	-32.9877505162571	-41.4916670339243	-19.7523170157453	-32.2017315651426	-41.827613103212	-17.9361575932868	-31.8317521315444	-43.0351080388284	-15.8490514639778	-31.1232785346372	-44.2596465969637	-13.0473666336621	-30.5189882692212	-45.4126582315938	-10.5222231353773	-28.9548116524583	-46.1118847459682	-7.82893139544495	-27.6755417725993	-46.6464291973762	-5.46797030765105	-26.9055327373532	-47.2704318354044	-3.62762837816214	-25.8117780509549	-47.4436551241722	-1.43720775423771	-25.3412984924078	-47.6558483118392	0.710023058995398	-26.7312288977026	-47.4739826676769	2.77001863743199	-28.0416222840623	-46.7160212184914	5.38521434720234	-27.8961046757972	-46.121499423047	7.08586877526489	-29.6914630950612	-45.2917282821942	8.44044312964582	-31.7943027915522	-44.3607531617643	9.9027896723072	-33.4695247852633	-43.1863800696694	11.1770305835448	-34.5927633132874	-42.3855085134783	12.6027541808158	-34.646531189976	-42.4410268089823	13.9368139484548	-34.4243294569803	-42.2559757307534	14.7389685765946	-34.1337861913193	-42.1474998179389	15.2138095877005	-33.9691901469522	-41.7068629824329	15.9083632616294	-33.995864933677	-40.7404679385394	16.4241562379686	-34.6958131988387	-40.8373075586605	17.1616012265742	-34.8329475148341	-41.2305337678952	19.1435431754898	-35.4363906411577	-42.2666850141143	21.2309132549687	-35.5568554804598	-40.5941639830942	24.3477937818424	-35.7124973552103	-38.786259428628	27.1683060404127	-36.5325309284344	-36.8970056771187	29.8482280181983	-37.2682655714732	-34.9201686363826	31.2810014923576	-38.0566806211471	-33.800652232924	31.418921357917	-39.5703584474465	-33.7742447414429	30.8372298323179	-41.256180658035	-33.4577417901857	30.9004743983448	-42.1442437447306	-33.716837371494	30.4074856863899	-42.5008990498352	-34.5029353636467	29.5960818778544	-42.2564558671193	-34.7039949359948	28.0405810426826	-42.9854174816565	-33.8369141468526	28.2985956187133	-44.7689606473181	-32.3492989226929	28.0520149962068	-46.1724208429169	32.188011572051	32.9368605185516	-42.8371763305536	32.9263988430528	33.1989205403984	-41.0217839842913	33.3739665613218	33.2447845636673	-39.1008606584235	33.9994292466531	33.5296596065263	-37.3315758756179	34.1468528029164	35.0530414143231	-35.889784037676	33.3764035451126	36.8990138527704	-35.0892442886013	32.9369727589835	38.3456730743489	-33.5969513848226	33.8349070026754	37.958041085975	-31.7278665429817	35.1972630410389	36.6938402634237	-30.638757024558	36.1074900360518	35.9723491736565	-29.038175548582	35.6814684582175	36.9403499160794	-27.4977790693489	34.9329457706233	38.2956789395971	-26.3497469401954	34.6280599417269	39.8519991535582	-25.0922635601884	35.2582873347373	40.5016616612856	-23.2939479089505	35.9787200089167	40.4958684928835	-21.3467583498896	35.5963161016658	41.4823999523166	-19.5545545201183	34.509000752031	43.228414315259	-19.0466722406836	33.6399934281481	44.8953712580625	-17.8050454701947	33.5353709564647	45.6205418097716	-15.7412347177629	32.9478718216545	46.1310703933698	-13.7744225450306	31.8936790751246	47.3433585533681	-12.3265498866921	31.282328996563	47.8382699184364	-10.355731439483	30.390946002165	48.4474629977412	-8.53096689246175	29.5540953802686	48.9733049586043	-6.64318966126661	28.7025052723808	49.5826918898881	-4.77390750645314	27.1432691905248	50.4868319196445	-3.70742269222895	25.7923189082797	50.7928138901433	-2.1882450487639	25.0470402315424	50.7094774346932	-0.304062588539087	24.9189515366668	49.6769082948051	1.36465537394295	24.3472131445796	49.505436510264	3.28994981622209	22.9661475089667	50.6231048113821	4.24127310195045	21.7814469111894	52.1623335617137	4.06943572751838	20.1620104580401	53.2583565408295	4.25306561423589	18.2212509272274	53.3684553523362	4.91554844057909	16.165840693181	53.8124013167741	5.38791982369941	14.7474204527243	54.5125792124824	6.80645837219483	15.4094112529419	53.6992655237254	8.60621263041027	15.9729647103382	52.956525011107	10.3141216734643	14.1517159403239	53.7442813804089	10.5486455428509	12.1336412286994	53.7719378366052	10.3886921376718	10.6689832107071	53.4764442078046	11.7951433833016	8.70846664880814	53.9783186668914	11.1763835213402	6.80389363454052	53.3269793046149	10.6233008728539	4.66692220020158	53.5971563581868	10.6596731428908	2.68553426535669	54.1877079388485	11.3029782324722	0.860561768309135	53.8961826335859	12.3597457912424	-0.751943229683379	53.2599459850274	13.4451343564262	-2.38633102623678	52.5632325099906	14.4463685108564	-3.53242855009517	53.8808781441832	12.8900133203386	-5.55176197780447	54.2139241535474	11.987080627315	-7.29249427957576	54.489069912275	10.8433898617001	-9.07524632707486	54.551201545332	10.2629580745142	-10.7319276000006	54.6305856298187	9.52363027634974	-12.4692681745517	55.1723411453872	8.82268897129726	-13.8382105532382	56.5303890201111	9.38033012760047	-15.4428094784116	55.9908646877469	10.2662478214081	-17.2983713507561	56.7041712532943	10.1823844079111	-19.1632382172826	57.1693637490443	10.3540964996976	-21.0422600579199	56.9778611081386	10.7011389487096	-22.4438912683765	57.2670521454785	9.25626635195438	-22.6719650782513	57.4560508117983	7.2144199493816	-20.9970247427054	57.6721690248384	5.95780246473938	-19.0208701657918	57.5605262578873	5.21389158910309	-16.9492838071731	57.4069299564259	5.33678105922382	-14.9949956126621	56.8778112974504	5.06580189724834	-15.815267440757	57.4265939408646	3.17710347143893	-17.8181057700333	56.6301856350544	3.29751272896545	-19.8964607699179	55.9525358703895	3.53861481410622	-21.7594710416429	55.2349452198055	3.16814007724332	-23.599684799309	54.6843825587387	3.06336708946069	-25.4610619694799	54.5206829617	3.63227079588147	-27.1993943350787	54.1135428013696	3.0174250498107	-26.8125715080704	53.9721790524595	1.19708593045361	-26.8055981610202	52.4883368276782	-0.0935542180768889	-26.8745687020471	52.1300708003776	-2.12140684223772	-28.0243846112417	52.4776110724508	-3.71365982118057	-29.3042564519802	51.8468678190135	-5.10824561255541	-29.5013558789039	51.8340851019563	-7.19702701015554	-29.8628575213743	51.6829630788213	-9.34171409153316	-30.1216938433763	51.4703601828748	-11.5003767067312	-30.2372783661929	51.0972554064674	-13.7230715274902	-31.004118409181	49.8961977962583	-15.4189726505016	-31.1878439207338	48.99991222381	-17.4788374613123	-31.9136691520074	47.6860582723867	-19.1779248772296	-32.1149364266267	46.3873861739095	-20.8933237872741	-32.4192242445857	45.8843349830704	-22.9639617851783	-33.2358930397439	44.4375013146804	-24.1860637198723	-34.1109749783627	42.8060382262122	-24.8885045009266	-34.2178982496696	41.7681402152715	-26.4242367197742	-33.693755859204	41.4013065433157	-28.2121154831631	-33.6405330939553	40.4701609271938	-29.8811664534689	-33.6852480381186	39.3321308032013	-31.5975463430545	-32.656686940924	39.9438369576103	-33.2453935410744	-31.9669689045436	40.005641801294	-35.275958014798	-31.6386406972661	39.0531190525	-37.2035211229058	-31.4562860128012	37.6939143415738	-38.912794385051	-31.4353058523965	36.1911700241477	-40.3271853554787	-30.7983282470463	34.9425531957592	-41.6928287616159	-30.6766127538525	34.8112359559068	-43.5970217797521	-29.7617981529709	34.6618261626217	-45.3688971430339
-0.505803398936892	-49.0197507117807	-40.9654180409135	-0.72915468791148	-48.8629863522579	-39.270903685709	-0.873114154602574	-50.067962737746	-38.014237363043	-0.911118055177734	-51.2539265556029	-36.7003172704005	-0.905298661463987	-52.2864419325106	-35.2582327604244	-0.870461242921439	-53.3037907795058	-33.8055075319865	-0.821646562878031	-54.3778400822693	-32.4027182122164	-0.786523843394366	-55.5753628427498	-31.0966518135533	-0.77149822016268	-56.8492339056642	-29.8585212093441	-0.750942323022923	-58.0317086058312	-28.5455389352252	-0.740014755650306	-59.0422250360861	-27.10598016093	-0.844012850578923	-59.9020797406781	-25.5851796822853	-1.14511335008422	-60.5893421650074	-24.0136909454767	-1.28420620949926	-61.2212560058619	-22.3995786458721	-1.47346825549599	-61.4337659151444	-20.6780698467929	-1.72219176067814	-62.0956920975556	-19.0892531842307	-1.80612338434844	-62.4048483682257	-17.3869321668401	-1.89734084804757	-62.5431854519527	-15.6616785615157	-2.07560275805517	-62.7660236625485	-13.9468161523764	-2.08160911305519	-62.88429384045	-12.2246616684772	-2.02832666631389	-62.80415848983	-10.5040595435364	-2.04833341346048	-62.5980799220752	-8.79478484522623	-2.26339589459345	-62.169383173265	-7.14323794436136	-2.41308165944723	-61.7153678522161	-5.47943941367873	-2.38889908550119	-61.3554160303158	-3.79016775075118	-2.32955126469754	-60.9287552443797	-2.13467687557078	-2.44910779448495	-60.2202987476049	-0.568467269302046	-3.00707152102808	-59.4768547273052	0.903486256731513	-3.09502242842612	-58.6968412222772	2.46023922131889	-3.41373274354588	-57.8693760524211	3.97894257455826	-4.04406186679699	-57.0748905865305	5.42388783754615	-4.37009964323509	-56.3105648186549	6.97914723706051	-4.46593658666893	-55.5173920332123	8.55434175279087	-4.97993282547182	-54.6171632517531	9.9874041787795	-5.55640213873564	-53.654918745512	11.3719771585082	-6.04695803174022	-52.6246060085638	12.746748178908	-7.02416395649135	-51.7165679064981	13.948837636581	-7.40557044495301	-50.6014078127735	15.3245669416714	-7.80869134158102	-49.5607861077593	16.7551196480579	-8.1211153056381	-48.5867870793151	18.2482217131763	-8.52140450924068	-47.4329683685309	19.5782454343898	-9.2933584018447	-46.2804176206451	20.7669123178261	-10.1664365651802	-45.0226524102082	21.7836651511884	-10.9774141790913	-43.8614072460133	22.922611146469	-11.9783363569987	-42.7076655361009	23.9264027163296	-12.7160611880322	-41.3646639854441	24.8469578517307	-14.0333488362531	-40.3108049059139	25.4716780952798	-15.4027292505775	-39.2684233882553	25.8898933163399	-16.3069407028557	-37.9544733200327	26.6865956946599	-17.3675818147608	-36.7380157124693	27.1623558800337	-18.9847748743409	-36.1213666499485	27.2396428393573	-20.2895728510742	-35.1996255467924	27.3156923486359	-21.8233044027553	-34.8562141356124	26.8246453474228	-23.3281388884277	-34.3799134486668	26.4235790956447	-24.7828484539882	-33.8159374661375	26.0929163562835	-26.2141406749089	-33.4653134573196	25.4950615575767	-27.6247590255138	-33.4785038645717	24.6946255667853	-28.9142662958737	-33.6732604489659	23.7319626568085	-30.0714332755576	-33.5525897225538	22.600800040004	-31.1703530602925	-32.3315831077371	22.9353675680575	-32.5018784869477	-31.4896581723961	22.4255318639209	-33.61801942453	-31.3868454666998	21.2429629670311	-34.727003753864	-31.5825820415326	20.0435251537004	-35.6682738018202	-32.2685927319691	18.8697529125194	-36.5455703870279	-32.8502204296561	17.5225407451407	-37.3822755297846	-32.8724019469042	16.014171519649	-38.0247497343591	-33.2829567292679	14.4325144876143	-39.1514142308175	-33.0872184334087	13.1429984753478	-40.1779905095389	-32.5842664414973	11.8274709407141	-40.8868370885889	-32.4863799448626	10.2470325035975	-41.6195140143084	-32.4880726366778	8.68353107756178	-42.1933031611237	-32.2936139516665	7.04973460820546	-42.6924786864271	-32.1198526916594	5.37927367263539	-43.4828626511588	-31.756694304517	3.85142573829796	-44.2037596268072	-31.2930765522683	2.32174936061248	-44.6795435134848	-31.0766714136326	0.657977942010941	-44.8136904379537	-31.2303892769102	-1.0688399479316	-44.8139167285528	-30.9431547506941	-2.78174763179981	-44.819433374124	-30.5710639136892	-4.48870621554234	-44.8430223425385	-30.2792426459785	-6.22219542098192	-44.884809718945	-30.0920121910628	-7.97227666238113	-44.9164871952351	-29.8436819460189	-9.71790405410371	-44.763532376877	-29.7360418011749	-11.4754458463896	-44.4004690895705	-29.8552266939614	-13.2119115763168	-43.9604594849793	-29.7355076261742	-14.9315730461222	-43.440773529746	-29.222812180776	-16.5428845313066	-42.8588990574959	-28.3233550106205	-17.9397853716125	-42.3200040315766	-27.8772896107105	-19.5775655996583	-41.8801950139244	-27.887159181274	-21.2678570262833	-41.6872152382758	-28.6375980535936	-22.8409011680733	-41.2744379598689	-29.0645376913981	-24.4996131603872	-40.5470494984526	-29.0673972544706	-26.1057853804402	-39.8727758952259	-29.1584517859827	-27.7267893314569	-39.2820862639101	-29.5055499724537	-29.3542400760946	-38.4342649081047	-29.9986079517458	-30.820486455146	-37.6433882194428	-31.0933820332796	-31.994950840882	-36.5763002536349	-31.7268796335347	-33.3177136502138	-35.2621488221329	-31.6334324795381	-34.5535961664547	-34.1478089266939	-31.4716093505524	-35.7978960580889	-33.362417004764	-31.492095067447	-37.0698000666249	0.984438616477907	-48.9821737268065	-40.8859274782644	0.896645743389448	-49.1412549495979	-39.1740413890682	0.577605289214959	-50.4244399990678	-38.0069436494089	0.463901509764142	-51.3824798152217	-36.5093247397776	0.40444673449943	-52.5226083962096	-35.1348233523391	0.342535616380368	-53.5612766118112	-33.6840411427874	0.2789495869154	-54.5071490792967	-32.1712852240259	0.240953955941323	-55.6913811143884	-30.8332960322697	0.211799719504417	-57.0135227010539	-29.6271564826198	0.155287490968302	-58.2016781682762	-28.3083350533727	0.0691166454612075	-59.1853971840355	-26.8513792462947	-0.0321329819926526	-60.0078531116425	-25.2980099719143	-0.169601884631775	-60.6713101390499	-23.6772834833695	-0.397941049237347	-61.2024644044414	-22.0270496523112	-0.38342967907184	-61.3183939354358	-20.269300048668	-0.484309210876178	-61.8765637773427	-18.6001363148499	-0.801905102095548	-62.5513701181734	-17.0236845134602	-1.13992867443553	-62.5634629137151	-15.3131023038528	-1.21077790213131	-62.7121719736552	-13.5707092665523	-1.23065404655658	-62.8780160195753	-11.8413815005094	-1.32194527505962	-62.8645620290255	-10.1093099494839	-1.35915655620906	-62.4955547329776	-8.41671649266108	-1.43253162462603	-62.0399381948801	-6.74650434358693	-1.65528864614061	-61.6900936624268	-5.06594114176468	-1.53082603844982	-61.3421929473343	-3.37012510991685	-1.08051809229899	-60.4845169632546	-1.91323303474372	-1.09542242051151	-59.5999377261534	-0.376560555859271	-1.50999017586935	-58.7002613700365	1.10108436983429	-1.45022194995391	-58.0712921144484	2.7674725120955	-1.37314098835108	-57.3277716842747	4.36215537445792	-0.859531736105239	-56.5418238088413	5.85366938901246	-0.229141490346003	-55.9487573180511	7.38693094061661	0.307659826624559	-55.2711528865641	8.93140736210891	0.787545692182699	-54.3020525383987	10.3359926802776	1.45209561546033	-53.3908131613043	11.7188867983493	1.84210435869022	-52.3884375666537	13.179254687337	2.1659578847458	-51.4019321959338	14.6617544859355	2.5412985398001	-50.4929492792471	16.1843491588807	3.03537006793027	-49.3757789908037	17.5315949967855	3.28110087735718	-48.1465634867283	18.8343330828378	4.01978318572019	-47.1591166497372	20.1733371680498	4.27190039155334	-45.9069018281295	21.4668593574812	5.07095062704667	-44.8381154157696	22.6992266788659	5.86471666088602	-43.644596054277	23.8117752875707	7.02703480473867	-42.5704859728214	24.7489293816036	8.06998132331813	-41.425633236362	25.7507452354306	8.95855214230018	-40.2718539443598	26.8466497655327	10.1246414499177	-39.0817770374963	27.4741388726427	11.5581005345522	-38.1928082426108	27.9936251367859	12.8779581594033	-37.1754314001874	28.3628445561527	14.5534820196479	-36.671245496385	28.2699338897391	16.0248403565021	-35.8385871836801	28.576210069856	17.1229699670823	-34.6517270384319	28.8832682357423	18.6512275216947	-34.1460959389764	28.6689600512851	20.2156482969501	-33.8553990311706	28.3405303735411	21.7770420538024	-33.8100883026722	27.8179879742644	23.2684295514071	-33.8339157430555	27.0998299661862	24.7314055254689	-33.5389507529692	26.3923508066721	26.1496982622799	-33.0966528917895	25.6358265955135	27.5249434807813	-33.6198618541544	24.8161313523498	28.9876163445359	-33.4989296515763	23.9634293700148	30.2916882800777	-32.983917399829	23.0628283941404	31.5937591013335	-32.8844534077962	21.9894578185833	32.7984800392747	-33.3719333403037	20.9039456403253	33.7169551142591	-33.6007903574355	19.4655401536992	34.8117044624998	-33.6106260897661	18.1111356563566	36.1083053870556	-33.3105501761855	17.0071940482671	37.073125700331	-33.151291632879	15.5716393840026	37.8372293915546	-33.3454902478349	14.0287793115129	38.7156216153292	-33.5244569774654	12.5551218154056	39.5994150528461	-33.402312926361	11.0740121591361	40.4294647862487	-33.0331965015664	9.59794215358506	41.2478323754756	-32.6892980273871	8.0884923838349	42.0783632431923	-32.5095145502409	6.55036996104965	42.6664038094967	-32.4851652601696	4.89650655392835	42.9351760742845	-32.4230256444786	3.16663737103044	43.1618061770947	-32.3067710413355	1.40884439497631	43.4892375594373	-32.027940305445	-0.314084659764927	43.6963212453461	-31.8477021752024	-2.08422811462315	43.8419065283425	-31.5719703934752	-3.85945787226661	43.9145047030715	-31.011725868543	-5.56684292895379	44.0580564327651	-30.4393006291401	-7.25355572245191	43.8153601636483	-30.1111723532482	-8.98289985298297	43.2015238599212	-29.6396117641578	-10.5921395913756	42.7312500411603	-29.4573859203835	-12.3169898402254	42.4484911344217	-29.5435851003043	-14.1024720744831	42.2300215956588	-29.6455415230592	-15.8852927137189	41.9745617384256	-29.6397437861019	-17.652928819871	41.7237188739899	-29.9448044513092	-19.3852058850091	41.4614495557309	-30.5108418299126	-21.042511320551	40.9883318421986	-30.8672889576789	-22.7395237087413	40.4970153847179	-30.7643741147095	-24.4627313749622	40.059076373606	-30.9685944735307	-26.1620276121199	39.3384528910166	-31.2858108134133	-27.7558127975042	38.4533278299848	-31.6248550010954	-29.2743325402372	37.4023796570117	-31.9308808374006	-30.6931503027022	36.1828282417639	-32.211905461674	-31.9747692238666	34.9977430066212	-32.5924601551235	-33.1709844381872	34.0788583222803	-32.8447031891316	-34.4489456017947	33.4203516055868	-33.2524344104408	-35.690798712447	4.66982981807347	-19.0573610781764	42.1355035063992	5.35469588880505	-17.5801415584093	42.9424162289	4.0037456569725	-16.4785804746023	43.4641268327973	3.0840948155588	-15.2127918860367	44.0767110094036	2.84674425468676	-13.7428592700925	44.781765008675	2.81930049766841	-12.2495471235693	45.3979828148007	3.00134402093504	-10.7501710454631	45.9120606029925	2.90705552034078	-9.35450530691291	46.6530641163818	2.15615909492282	-8.08128805513474	47.0982154468992	1.44298333223649	-6.70755788295809	47.4086468383083	1.60264682038762	-5.21463932646573	47.9430687079334	1.2588351848199	-3.69206790897221	48.2526406661629	0.504012429971636	-2.28913912268804	48.503951846331	-0.41043878283821	-1.10830478598131	48.6989027695566	-0.355473044890575	0.399413187673914	48.8868599129247	0.152108435732055	1.93602268151144	49.1101158895283	-0.487718834403662	3.33370847787993	48.9596943468648	-0.187646972803381	4.84931592148046	49.0962171267018	0.760840945548897	6.08618467999824	49.2542800820014	1.28062668446636	7.65546571034079	49.1506530440538	1.27876488596104	9.21936836054515	48.9840676860066	1.28357448532621	10.9446662151595	48.8290410142391	2.11285552771568	12.2859282429516	48.8584888507681	2.44440255949073	13.8655760013186	48.6341720099816	2.04650878167465	15.4959153765533	48.6116418625194	1.74687613245912	17.033104731084	48.3851574004805	2.3437432643623	18.519778303759	48.13341020507	2.42984114010913	20.1119414269351	47.6735266580589	2.1775881104466	21.6117153283627	47.1878144681657	1.57433598613479	23.0404309895231	46.6434596260417	2.032024281086	24.4740463524586	46.0051773292259	3.096909061682	25.6799588680578	45.6693773522413	3.63413176124658	27.0283310668826	44.9453028825791	4.90708014479279	27.9140605051624	44.2737533501874	5.05195585643029	29.5137408999641	43.6373135267452	4.11265711114181	30.8050269983356	43.5420980773644	2.73231563414665	31.3772159212567	43.3309137552901	1.67418428397017	32.2036688008897	42.7162973361135	1.38987157925233	33.4243686550011	41.963999385061	1.08521706227336	34.5944984375835	40.9328370397788	1.43831008873204	35.975648020607	40.2662890198002	1.84261326472898	37.3376528665779	39.5694768143116	2.03009923548491	38.6467018652384	38.6903076331273	1.21888450210661	39.5448793588634	37.7553362744064	0.729749949211919	40.5062306367579	36.5907079611331	1.18322767957254	41.839600155749	35.9198038399403	1.26323951087144	42.963115150747	34.8408010578255	1.307681059692	44.0457607617582	33.6242211923253	1.36241534354531	45.0377051716047	32.4492775920863	1.4784567525869	46.0711975313867	31.1971107679589	1.46883384550657	47.1402529043244	29.940673945792	1.72324992178059	48.0980016531087	28.6841021587844	2.52271904896809	48.758690532747	27.5187924944307	3.10870082254441	49.532172045101	26.271475595959	4.02841401021616	50.1909343223261	25.1650596363452	5.32967062863458	50.7277967436585	24.3240912936847	6.62735705824202	51.1267247236146	23.517852616545	7.54836322378938	51.5508888311479	22.3465092083501	8.55137658990847	51.8868271589682	21.0807835594786	9.80701142810172	52.0409788996553	20.156326185186	11.4478224991845	51.9995982277993	19.535746398475	13.1418298703364	52.3459162128894	19.3683316949724	14.4598406633595	53.1536854597727	18.9020073823481	15.8112176607765	53.4931135676557	17.8653976145348	17.0547916717499	53.5017583177254	16.8160988744515	18.2396983376521	53.6881457957814	15.7655948526546	19.4194839710802	53.6414948996415	14.4282051123255	20.3759747489645	53.0687790760471	13.2133047525397	21.816446076182	53.0658188656327	12.2083980359003	23.4177740171703	52.8210319049887	11.4448951231765	24.6621268342423	52.6169576894596	10.3138137764069	26.1040483788796	52.4822512311011	9.61037238670941	27.4151849076404	51.9565258039957	8.83957675055452	28.1032687907013	51.9215540775383	7.42685722001898	28.8313340144424	52.0134650032285	6.00161112825075	29.672658906368	52.0948470178308	4.56558778016108	30.5862056557966	51.8980140673856	3.24855915145434	31.5122384198518	51.3984314270141	2.09807645885806	32.7133024510882	50.8000813867711	1.20427860721716	33.7438414914675	50.5532169499129	-0.0670301211700051	34.1212664919309	50.5381007881117	-1.65378489803234	34.7450158123662	50.1578130154945	-3.10649554665846	35.4069371927117	49.5209528574935	-4.60642531904838	35.7138764810462	48.9238755810572	-6.18328504508101	35.5233709764197	48.6894615360465	-7.90092602946704	35.8057193573166	48.4110275020368	-9.52096754101916	37.0757654146995	47.575858932062	-10.2050884130478	37.6034890732671	46.8999420912776	-11.5874431932218	37.6409660914067	46.1465228401305	-13.0078451955153	37.6779658095814	45.249349201442	-14.4173581341745	37.8064344037617	44.6993216114905	-15.9385076944736	38.2095417064307	43.9016332014151	-17.1891590678949	38.7244444920132	42.7896903161726	-18.0873546109378	39.2927521378648	41.5831655985799	-18.8648341681406	39.8527578976937	40.3093634539999	-19.6294028619348	40.3876793549839	38.9986548314732	-20.3761496599163	40.8856696883873	37.7700493159583	-21.0507203952925	41.3934666324523	36.524685137883	-21.7116237355352	41.9231849464524	35.2732948541394	-22.3495847956253	42.4401428843442	34.0261473509271	-23.0035839448444	42.95442136775	32.6512116741601	-23.661290526087	43.7808329647923	31.2555284993599	-23.9227416282461	44.8340809751991	29.9278284031525	-24.1029436861702	45.6221338024336	28.5499491300063	-24.7796178155973	46.1882272212202	27.1569277588337	-25.56813423187	46.7499342563532	25.6527939745245	-26.0529331274131	47.0583696793424	23.9892990094582	-26.3419949192703	46.9534019498043	22.5801359244486	-27.3656065085265	47.0307473101027	21.2533471762982	-28.5360035751303	47.4487844068735	19.7003921801671	-28.3503518582826	47.8133269227319	18.2144233779187	-28.0767839859418	47.9787761901062	16.863517081718	-28.3184301892507	47.9981048873996	15.5347370040716	-28.4799949897968	48.2463604067449	14.2864421546284	-28.2189363003239	48.8739495196114	13.3279985135437	-27.4858657618091	49.5551666102714	12.3426108440947	-26.6733603498629	50.1530670194663	11.3426616708561	-25.7721025608266	50.7965778063687	10.4045342283339	-24.6018220952022	51.684908724861	9.65788438506538	-23.3665606107854	52.4805513809127	8.72847153379057	-22.2001899152845	52.8132049345437	7.38257050673743	-21.3085161313153	53.0380804935913	5.83084872855224	-20.9370832500919	53.2694573874659	4.19977157624722	-20.9930931230829	53.2689166142732	2.51904494687995	-21.279378640743	52.9605124614901	0.83180572364778	-21.3770954375178	52.7921035736686	-0.886209056009904	-21.1166140438001	52.824086104359	-2.5452491358021	-20.5911760258739	52.628622982189	-4.12975750708798	-20.2642777426043	52.0951719122693	-5.59215537372857	-20.4526753954988	51.5364846822915	-7.05523654201021	-21.0039995665366	51.0702253469144	-8.39014545319551	-21.9607708755844	50.4263973770334	-9.63504174974748	-22.9535835173178	49.8705015908152	-10.985556952174	-23.9271807709691	49.4060393436086	-12.3327012309417	-25.1599705871925	48.6100474295304	-13.555355230656	-26.4898238206508	47.9090768322668	-15.1773446412531	-27.195005247299	47.3236411306878	-16.9167766412709	-27.0723114508652	46.5455066431334	-18.586256407611	-26.9332985715738	45.7956754023981	-20.2222443374174	-26.7150253848475	45.0364422513761	-21.8964126328199	-26.3944590736771	43.9616112482469	-23.4369492398444	-26.4830984789612	43.1189002027923	-24.7954578207213	-26.5412663710132	42.6232115545814	-26.0015993098525	-26.5761611456167	42.2756727516097	-26.9428219097148	-26.4145120204032	41.9894870415641	-27.4945475138121	-25.8325885432684	41.9387748113879	-28.1406598797679	-25.1779027255151	42.3033186019426	-28.777211870379	-24.3052622995778	42.8891058363537	-29.0733190205902	-23.1492729052234	43.0713910136526	-29.2922642440057	-21.6830684541762	43.2134437965326	-29.5945365232523	-20.0792122688406	43.6506349213549	-29.89552135536	-18.52614303935	44.1509169579284	-30.2422493006866	-16.9121269646691	44.3782260981096	-30.5698982771361	-15.1505855014623	44.6499327216399	-30.5863518137832	-13.3422220117057	44.9276780354504	-30.4126383371189	-11.5076455563477	44.6651976548165	-30.2255903896012	-9.69310932168038	44.8623946164836	-29.747214408312	-7.90705909262261	45.0364069625749	-29.9453376283863	-6.12006639234025	44.9361161361321	-30.3559649401125	-4.35690819991702	44.711554161115	-30.6902526827104	-2.5823209239711	44.4451556583251	-30.9541315026525	-0.809724676015156	44.1560268136469	-31.1811003755517	0.958225985210148	43.852733675235	-31.381931337996	2.69481505109452	43.4936321351305	-31.5478889472394	4.40574495776299	43.0324172095884	-31.6291353118343	6.09575722108958	42.5244535097938	-31.641193579073	7.78662926043637	41.8774360915091	-31.6915505448086	9.40516903395316	41.0645921675741	-31.7952705276699	10.9258912376595	40.1981774068287	-31.910040948044	12.3561993854384	39.2736109770232	-32.0269910539803	13.7885975441055	38.3639117837212	-32.0795512502001	15.2172471242274	37.542564573729	-31.9802678490692	16.677512214035	36.3764597597522	-32.3438684199353	17.8615181199961	35.0895075436924	-32.7168997679301	18.8829220808747	34.4202015799216	-32.2930161303329	20.3317778856412	33.9251025936469	-31.6012540539881	21.7024762060802	32.7312308843849	-31.3015988338337	22.7304803528518	31.3035545910287	-31.479939783792	23.4278921134718	29.9174513767565	-31.5163968794138	24.2655674648247	28.6860626963926	-31.3243078613717	25.2929290331554	27.4718515514648	-31.1270229758018	26.3228987315252	26.2135845469895	-30.9277010895932	27.364997814808	24.9374992775658	-30.738518648733	28.3643526210905	23.5940107502987	-30.5610332899812	29.3044687345298	22.1034919700164	-30.4108410786269	30.0531701702979	20.5777911604299	-30.177983797904	30.653283734284	19.4075019631838	-29.6549912849014	31.6116703869854	18.3204180405825	-29.0412029077453	32.699198277575	17.0788933735633	-28.4780294906318	33.6467839323126	15.7847673914163	-27.896983328262	34.4632856198948	14.4825314823836	-27.1539100538536	35.2178071365221	13.1445712165493	-26.4786909901585	36.0011343949101	11.9362360586593	-25.7359601699192	36.8772043540186	10.7008379424623	-24.887810136394	37.6239652929075	9.39771497357888	-24.0882774554572	38.2938720370922	8.07217623821203	-23.3869575532498	38.9832801636035	6.80496270492638	-22.7208268982683	39.8011010205796	5.81275941786021	-21.6461429477331	40.4731326441839	5.25703275469265	-20.3581728890312	41.2222286336167	4.66982981807347	-19.0573610781764	42.1355035063992	-4.36333663409715	-19.0292781996166	42.35871489438	-3.47401849761213	-17.723617068132	43.0474595347305	-2.69017590247938	-16.2664884477124	43.8032364039086	-2.42954993237277	-14.7195241125696	44.5744861364813	-2.66892245082575	-13.1931659866411	45.3257538301363	-2.58621810443736	-11.6276341110662	46.021071002544	-2.34862879946934	-10.010888459025	46.4454894715207	-3.32904270981824	-8.82375989665407	47.0253534074362	-3.93847071547543	-7.40977463453961	47.5682717198882	-4.25828510622359	-5.85429389398037	47.9854957980233	-4.33377737865998	-4.20092676572624	48.1944249594014	-5.11176413903545	-2.7029506165393	48.4518973218988	-6.29048635675936	-1.5402305930768	48.7011378851404	-6.77328766844504	0.0490033548522745	48.8817042262585	-5.73807077932589	1.4452266869804	48.9647108012365	-5.98430645862642	3.11479070504792	49.1331158100458	-5.77455606631138	4.7732364936035	49.2706910593951	-4.78868618375673	6.2615915563852	49.2234760313164	-3.95411492655701	7.60686015183559	49.1355703231022	-3.85555863931632	9.26663166552293	49.1666053140132	-4.00168625993237	10.9602404558893	49.2147792942944	-3.2041801623642	12.4576016520553	48.974306170922	-2.58791408958059	14.0035375962814	48.7845969187255	-3.68520429534506	15.2190021657746	48.7808737887191	-3.93117312147538	16.8903927773202	48.4889148706512	-3.75350399602749	18.4878723899111	48.1056315857135	-3.54390464794346	20.0928419007403	47.6996048314384	-3.38590004416384	21.6745288979626	47.1281935816395	-3.97114559294983	23.252578656849	46.806283935379	-3.90246885612574	24.8372901513259	46.2182974000351	-4.60046233539253	26.2797676876048	45.7519533850858	-5.67174331605957	27.4669719596594	45.0218359367161	-5.4072755133479	28.798747191983	43.8940033868172	-3.94606055979383	29.6948929365875	43.7850966924593	-3.0560820313062	31.1125715605376	43.4143896463448	-2.34866166982441	32.3099143332539	42.5659205602674	-2.40724224480243	33.7281587236641	41.7967313382361	-2.50829464002853	35.1618760243157	41.0757742095911	-2.04132676605038	36.4808518262606	40.2784284368568	-1.56439284064069	37.7650464637043	39.4998389753242	-2.04560353582641	38.9735473204404	38.6011348794398	-2.4930621797538	39.9351511447144	37.4321039090549	-2.43645825256237	41.248810407108	36.6513764112602	-2.29736075896894	42.0691624229808	35.3421951181423	-2.13941928791827	43.2944837646753	34.2896856543118	-2.26506157680823	44.2899766992903	33.0257181427419	-2.21394876443053	45.3282967877794	31.7630204778041	-1.93047625488758	46.2553627140448	30.3824758720825	-2.68257049844241	47.3504231525017	29.3822572236483	-2.96748975402335	48.2428924050491	28.004108780497	-3.54360167742312	49.1585550377995	26.6803315968753	-4.40876473180449	49.8293395906924	25.3740036164497	-5.46123875300273	50.3737578847684	24.1648793421437	-6.57786932496851	51.0052323947515	23.0287373086618	-7.31274997114406	51.7217069466311	21.6889333130957	-8.38048739039139	52.3079237493611	20.5480143896145	-9.91493384811854	52.6075792728254	19.8808035358997	-11.4648756977426	52.5818603785303	19.1098546566489	-12.9409189705468	52.5735538838322	18.0731073866612	-14.4346179308381	52.9783176400014	17.1585371419545	-15.8375400509565	53.1785218620566	15.9635049873651	-16.9783468776535	53.5384898839758	14.5820322820552	-18.397460523981	53.5939469062532	13.5182883650098	-19.9814926110083	53.2908126304467	12.8324791139615	-21.4306343750682	52.5519143588622	12.1085507894635	-22.9427969639725	52.1160117275135	11.1547727109863	-23.8176129164312	52.5047248376926	9.67836646692268	-25.1954904898539	51.969757916413	8.70274371353395	-25.5733328823908	52.3836502829816	7.0849443385607	-26.086864203594	52.3138697225384	5.46404120271223	-26.9456856063097	52.3584347337602	3.92582755561603	-27.4954348958162	52.3703207216834	2.26990244136613	-28.0453037494287	52.2710280333718	0.64428870871732	-29.1559766545775	51.7935953143	-0.574668060877716	-30.207959807115	51.0950659447913	-1.71260174299808	-30.6762362237425	50.7559405236951	-3.27808660648007	-30.5798129955454	50.6347458438368	-4.98202691376233	-30.2173118222667	50.4553168127334	-6.72626934925974	-31.5366226004339	49.7062663917497	-7.56270118340167	-31.9095651897103	49.9430320513022	-5.96910288458478	-31.4284361126118	50.2361739115354	-4.43226141052953	-32.7405570433362	49.3825347511551	-4.01069459119678	-33.4428476487818	48.6531562955122	-5.32904991706589	-33.5823011672841	48.6814033962053	-7.02771672816202	-33.0818670104585	48.7293775476372	-8.59197255934647	-33.3550179110387	47.9079442901046	-10.023172817011	-34.0839003401325	46.9832000518294	-11.1905100640861	-33.8566897882765	46.6104844966649	-12.7733578182191	-34.0176642830687	45.7491690460691	-14.1728838639801	-34.4754542401166	44.5201701308178	-15.2741190340651	-34.3076574365086	43.6953004321461	-16.7658992705539	-33.924537577712	43.3022711002311	-18.3500374683828	-33.4923329639743	43.4418428073714	-19.9567747325872	-33.5485617378927	43.0948662337825	-21.5747532448375	-34.4067658135554	41.92973196541	-22.1343621437759	-35.0021192453221	40.536982007609	-22.6173105083471	-35.6777779060358	39.2510678206766	-23.1762641126681	-36.6507806544952	38.2022084928985	-23.8403724796567	-37.4312745407954	36.9676522856651	-24.5544284422788	-38.2219759853542	35.6308878597191	-25.143586301969	-39.1570196119248	34.3055791731865	-25.4997571291878	-40.0371145551741	32.8954141425202	-26.022614470673	-40.9091383361272	31.5791367930666	-26.8528867437803	-41.8396238228899	30.2013477215731	-27.5301032081043	-42.8502077044141	28.7308307899335	-27.4565906114793	-43.8543333411026	27.2385732382566	-27.2814983841821	-44.3015107222259	25.8301336491873	-28.1585059061843	-44.052054518972	24.5805728386109	-29.3035554093238	-44.0463247875235	23.3604467720342	-30.4943261620749	-44.1281006997349	21.9291181697689	-31.2585445238965	-44.188947829687	20.4165941274958	-31.0754558982865	-44.3083405303115	19.0510678335127	-30.3977605003912	-44.6798643178031	17.5954664476514	-30.1793394948676	-45.1808898354831	16.2581107982659	-29.67482516794	-45.9062687758551	15.1228736821543	-28.6498844222976	-46.9834833164994	14.2152019661286	-27.5588728142052	-48.2081634069135	13.4449214682863	-26.5059174509399	-49.1085528652662	12.2796493244715	-25.5231492073257	-49.7530869394613	10.8419201761301	-24.6951387982182	-50.1099391360376	9.18099976161177	-24.3304974482839	-50.361253996846	7.40882790422846	-24.4913294207606	-50.8093937765679	5.73159911344086	-24.1093189874249	-50.8656680310501	4.1537609825124	-23.4028308524137	-51.0814758009782	2.55391031246211	-22.8285610379257	-51.3503953440562	1.00663130757055	-22.2103184800589	-50.8849590352819	-0.516284851739652	-21.7776909461639	-50.4009921322073	-2.04681290519849	-22.1622714705195	-50.303289123024	-3.68616992335264	-22.2932430600986	-49.893961651828	-5.14339178620396	-22.9009949240663	-49.420786065049	-6.56624606207704	-23.7329071168716	-48.9986042988084	-8.02760468981283	-24.5954836531157	-48.4840004209301	-9.38627729479986	-25.7004496622671	-47.7820926827528	-10.5760196350628	-26.9837497537471	-47.2838230818165	-11.9851464081003	-28.1446302734102	-46.6448771118548	-13.41133823074	-29.1678801933708	-45.7159588165794	-14.7193231452576	-30.1113571116654	-45.7723245999929	-16.2353320670874	-29.1288294920126	-44.9798496730046	-17.8117589217965	-28.5001385731485	-44.3260735400105	-19.5198630848931	-28.4401883639989	-43.6952131961477	-21.2015338215327	-28.3259856858398	-42.840633511925	-22.6659258632147	-28.4393379823972	-42.1045059550338	-23.93517200922	-28.7466432449569	-41.6740567310343	-25.0719705707864	-28.6889094837725	-41.4295380177427	-26.037295720628	-28.3404447064378	-41.5594595532129	-26.7078587765412	-27.5647752063187	-41.9117541346142	-27.2396745465567	-26.6042449535671	-42.4755844963212	-27.7458616201174	-25.4156203610947	-43.1537888533176	-28.0889801585365	-24.0083511048652	-43.7403809327147	-28.2919933067864	-22.4458403440716	-44.1851591775646	-28.4667667337475	-20.7468814672629	-44.5711740691125	-28.6703367519283	-18.9152353010065	-45.021248474127	-28.7955532710822	-17.0662814087589	-45.2170068471979	-28.6248957067179	-15.150288958134	-45.0659546759266	-28.2009266915562	-13.2667956897121	-45.4613986986051	-28.125242997809	-11.3988079701815	-45.5884601073743	-28.6505611019248	-9.59916414156327	-45.5269714684725	-29.0272097269052	-7.75394331500838	-45.4836957737809	-29.3467352172271	-5.90336645681777	-45.5438128537739	-29.7405247889922	-4.07344862793487	-45.5759910315646	-30.1087147033849	-2.22903844435304	-45.4163417924923	-30.2773949376216	-0.38689226130851	-45.2114726400797	-30.1160075632243	1.43249170493067	-44.8577707930029	-30.4598673201134	3.18617770415129	-44.0456463866994	-30.9831369311478	4.71235580046529	-43.4764535477141	-30.9944611138741	6.42741781574811	-42.8947043685446	-31.3296998512102	8.07550283000413	-42.3744656372846	-31.3085420427509	9.76008677648002	-41.8731978363558	-30.7211379066795	11.3509994960318	-40.9556623522953	-30.8650043382313	12.8459371647517	-39.8145384510973	-31.4714019233877	13.9937924350944	-38.8275472515868	-31.6478955334997	15.3640484974014	-38.0376784666442	-31.4166298874722	16.8724586258797	-37.1090534370668	-31.2415841322913	18.26885281384	-36.2688406974972	-30.9623266567009	19.6932002570196	-35.4746486531033	-30.3740367398973	20.986330546743	-34.4910830973938	-30.0784006996984	22.2359290140353	-33.0553789655886	-29.8116018312367	22.9317705475781	-31.9570451975329	-30.6176867944345	23.8108779636754	-30.8125392012515	-31.1799003281714	24.8115381403895	-29.4329274169886	-30.9007305247312	25.5554415113691	-28.1121962507554	-30.6631709056788	26.4201352792011	-26.8814428547226	-30.4960731005992	27.4053381192253	-25.6328115769204	-30.2813832722779	28.3799675513356	-24.3446139060743	-30.03173904719	29.3209288481967	-23.0833452060751	-29.71830774954	30.2656544050712	-21.9614367366473	-29.2482973424546	31.2868930708211	-20.5680622045333	-28.9347399820645	32.0309967928731	-19.4808507449206	-28.4240944656924	33.1181429099216	-18.3806644647484	-27.8068614579326	34.108523531935	-17.0619145101961	-27.1880258982626	34.7842893046456	-15.806254814188	-26.4917197443049	35.5377947549077	-14.505405980961	-25.9387314732636	36.3331148252498	-13.2373007737447	-25.4279223579365	37.1751663919108	-12.3206865090451	-24.5858491397718	38.1392029630818	-11.156837068341	-23.8475063444711	38.8711540548096	-9.74012879405637	-23.414520755931	39.281473571657	-8.4267426771238	-22.8205011998374	39.7563644063464	-7.47495006246826	-21.900046255915	40.4499578658482	-6.24026279926602	-21.2245166369333	40.8011385609668	-5.66504619506202	-20.197068067886	41.5932083367307	31.35836050204	-31.3956864283709	-37.2620024763903	32.3764898429313	-31.2084620781697	-36.1808239276719	33.9906202320795	-30.897900638118	-34.7444031075754	35.5352401849936	-30.3644796828826	-32.7441979679433	37.5009218711762	-29.6544830123923	-31.011832434561	39.1284321404883	-28.9052476121355	-29.1972338173205	40.1876581827689	-27.4623520688249	-28.1949215578141	41.1105577420354	-25.546287448415	-27.9701740381791	42.5121519485841	-23.6069242533576	-27.8615809863255	43.56177543989	-21.601390741436	-27.6812907956187	44.2282100169219	-19.4544587219878	-28.1235349707346	45.0947058191752	-17.7332661853623	-28.6575168923878	45.6029859957513	-16.2662258963118	-28.3203519936898	46.4895513927094	-14.9306411066461	-28.8512692255333	47.4878882024392	-13.2349047543149	-28.2836749074716	48.3252620226548	-11.6066727249806	-26.8697938335893	49.189198378616	-10.1304606269072	-25.4279640906539	49.448883057469	-8.32395823421039	-23.9401765528447	50.3404066789461	-6.73235485417052	-22.5204594595772	51.0469289819443	-4.75248417349967	-21.9796237555386	51.4001378657812	-2.60510231285067	-22.0433663548213	51.2731746291133	-0.442690837073143	-22.3405810187581	51.4703437329308	1.66139066389856	-22.4743189055807	51.6979693853071	3.81049753101215	-22.8274411216693	51.8832762316929	5.99494317311509	-22.6214469277555	51.5254398254311	7.83756498722294	-23.7606786901251	50.3912761067316	9.08829893679253	-25.2545673407974	49.2297272662904	10.453820054242	-26.8864317439622	47.8155656351121	11.8567001537094	-27.896093440629	46.9496629021355	13.1947516516511	-29.3102164652588	46.2925717738409	14.5096173231385	-30.0964783471406	46.1065095868868	16.0416987146268	-29.9523459981876	45.7288264341378	17.5072715691092	-29.8258302372465	45.439612676094	18.8568713646442	-30.2557886171806	45.3828119598194	20.2679554973842	-30.1473272781632	45.4861625059755	21.6271320974134	-28.614644446887	45.1764850323581	24.0410058982853	-27.3993262145662	44.9682241655346	26.3369238384821	-26.7469830683089	44.1488335347311	28.3938162435996	-27.811513365015	42.5259808589124	30.4344621645467	-27.9805202850745	41.0801915175167	32.1068622396188	-28.9619499632613	39.3077547881128	33.1771852163989	-30.0356458453832	38.1430997151116	33.7281343575393	-30.917184143986	37.9997648704852	33.5105136065881	-32.4422385987161	39.2217420838956	32.1043556423921	-32.4765814710907	39.8394019902639	30.1200701916028	-33.6490733047657	38.4567548529199	31.4928784584366	-34.6346318952083	36.7322811016173	32.5923278541741	-35.0439378477152	35.1954491194009	32.7982472984996	-36.739282337551	33.0575737056888	33.4794024803782	-38.4350148455259	-29.5324658513435	-30.7029102218475	-39.1730042603348	-29.8354252654979	-30.2395067223692	-38.4166038497053	-31.7620438327155	-29.5700500660872	-37.3696736776559	-34.3407818211996	-29.580131518249	-34.8021665217115	-36.3430236629523	-28.9391250735893	-32.5375825859911	-38.4619013475693	-27.716119038878	-31.4297345043009	-39.3775996401041	-25.9353903349941	-29.9282265039493	-40.5666748593767	-23.5442166782913	-30.033192134424	-41.6062693536987	-21.4812875231056	-30.4173767952052	-42.66026399307	-19.314770403332	-29.6566855584708	-43.1922690381007	-16.5568800552888	-30.198165364608	-43.5449112430356	-15.0916829676835	-31.2313665533	-44.1470860796754	-13.5931691546043	-31.6912756446073	-44.6454776758811	-12.0109371853188	-31.6806502344715	-45.897309495791	-11.4850788394141	-30.5472947650504	-46.8821540794948	-10.770352006432	-28.6207631934589	-46.8683936555536	-8.35240037537189	-27.4330540159199	-48.0279876645528	-6.66408959623436	-25.5841857552376	-48.985419464155	-4.47378655436273	-24.4035700497998	-49.6116607863605	-2.29967836303163	-23.877659511989	-50.1044202815299	-0.343256514277919	-23.1534054074647	-49.8829170620527	1.90525487462139	-23.5278181099389	-49.1055414669494	4.54069807858573	-24.6283029165622	-48.4904810890484	7.00074396533945	-25.7670065586702	-48.3575081000437	9.97648165623305	-26.6428409965071	-47.7189380773786	12.6839363573935	-26.9170060406404	-46.4904976843103	15.001940376017	-27.9860482918455	-44.9540580831166	15.8909776640755	-30.0945547119765	-43.3668729779359	16.9766475450922	-31.5318339795645	-43.1361710048377	18.4198874126676	-32.4476412467941	-43.2379385719587	19.4797019562169	-32.8730198077233	-43.0636885233801	20.1274946519882	-32.654870924272	-43.0592173127746	20.4851391330299	-32.4260247307661	-42.7912913602686	21.0858073123329	-32.3681985349009	-42.2028195859221	21.9709910764658	-32.1300418623769	-42.1487526020872	22.4740007341973	-31.7963861090816	-42.5515485656704	23.580524472369	-30.6143409206043	-42.9996054049786	24.9205335327322	-29.5439750795106	-42.8731490339944	27.3755181798049	-28.3496635431787	-41.8750696657313	29.7244123683985	-28.7134735353714	-40.2704356773917	31.360574093474	-29.9984075868283	-38.4880563469839	32.5155892467731	-30.9947837346173	-37.1891497904994	34.1583244691954	-30.821353539939	-36.0081177697929	35.0732747202299	-31.0697690855514	-35.4995377378135	34.7452543903082	-31.7932863644379	-35.2156103486446	35.0729211018546	-32.1979235442964	-34.60658675214	34.883376074472	-33.1925265915376	-35.4429848255861	33.5270777095646	-34.2190574797869	-34.4631493929392	33.8370013482623	-36.1280205042021	-32.8241630959779	34.704760567617	-37.18826637196	32.278156658086	35.5039123813351	-38.2943954347628	33.3869725819708	34.7062185825298	-37.2858744362852	34.5238246189718	34.4764876621718	-36.0322684486089	35.5085693523606	34.7669030941623	-34.7888080479429	35.9676626418837	35.6046062788198	-33.4862908707707	36.1513527534477	36.5872378708379	-32.2243437636221	35.4987114564284	37.2054657520937	-30.8724249864425	35.9125228875756	37.8406836307755	-29.4068852020635	36.430372949729	38.7208957198193	-28.0324348382226	36.477334953684	39.6647076798137	-26.7207311672532	36.8285737125525	40.0451712706727	-25.2336000332087	36.7114978784397	40.8622341514811	-23.8921783715956	36.5396623712667	41.7494749847492	-22.5612084260028	36.5733037235909	42.7377190668075	-21.2390773709807	36.1932053920555	43.8611949143892	-20.0185539058212	35.7596744250249	44.658046456929	-18.4992081852533	35.7589166549182	45.6005951562725	-16.9160175537491	35.6356061040747	46.5972838363854	-15.3484817268819	35.5437248419625	47.1291028770786	-13.6007167965405	35.108805723064	48.1421777166248	-12.231198075653	34.3681680674845	49.1422152564113	-10.9348236176834	33.7667343939989	49.7282652333867	-9.40364847309753	33.5745715691321	49.8559922042337	-7.63663841049004	33.0656405776673	50.4506296487099	-5.9930208568901	32.3398150430327	50.7700968075129	-4.2973476915456	31.9677786640336	50.753248108186	-2.49359700163181	31.0973468194592	51.3675459147831	-1.02547169454979	30.0402489430553	52.0284456323231	0.24992737553563	28.8381731750112	52.4963739502353	1.42656181326995	27.8940011849438	52.5750070946151	2.94893078723148	26.9743022902972	52.6998526090424	4.43640043878572	26.2890171419475	52.3948689020005	5.96476724897561	25.0289401949427	52.7716645855383	7.01627481517026	23.7587362720198	53.4929417196745	7.97097646045467	22.4747442456013	53.4904867560073	9.23355470371334	20.9947740651986	53.6983734468412	10.2093890978363	19.5721556948234	54.0118701084629	11.1369333479213	18.4967816056896	54.2496297523698	12.3748065160963	17.3669188617121	54.2389805067561	13.6612672634081	16.0606757547332	53.8048692937277	14.6925694966237	15.0929609453969	53.7207296096726	16.1265929701638	13.7545882569312	53.2035389814366	17.1122901053267	12.241806520307	52.5132020234222	17.4632134259437	10.5685329177638	52.2757706800939	17.8799979875828	8.89425458831919	52.0489939397624	18.3596962806079	7.41565442099723	51.3923240218845	19.0021464680753	6.40413595690238	50.8041157926858	20.1842766115215	5.02231877803401	50.4571956935152	21.0049365838943	3.39044712321512	50.4065625451716	20.9749310139888	1.89326115205904	50.1960720299634	21.4808851169015	0.443840404378054	50.6343761437795	21.0625622303505	-0.993000871978278	50.7912446600851	20.1328740034671	-2.68387032491128	50.630688536425	20.5016774158327	-4.27588343263468	50.9151441838979	19.7563266434714	-5.54719371546614	51.7241120102994	18.7680520550853	-6.99591420996269	51.8894504469041	17.8292489930404	-8.75818440513635	52.135643288837	17.6020847432568	-10.4062514116505	51.9712858513909	17.0879911645869	-11.8349256943495	52.4947954952878	16.3306507969136	-13.3325845352006	52.408366890503	15.2995059747808	-14.7022900054423	52.1255875676298	14.1469079400669	-15.6989398891963	52.708565801162	12.6997650515049	-15.3808139573095	53.903769773479	11.392905975496	-15.7069817990228	54.752182872612	9.91054296183023	-17.2383932122419	54.6289396251581	9.1026677418567	-18.9030770341013	54.2321183034169	9.28366500215173	-20.4954801001609	53.7946493031696	9.20975086923469	-22.0477611723257	53.2188683045229	8.92650121385825	-23.0327843585606	52.7705939033119	7.76125379826495	-23.1774155663916	52.8604683176424	6.12119996358989	-23.285973630086	52.7720150199644	4.4092991365107	-24.4707495821665	51.9576162072515	3.41310390900891	-25.1786222244915	52.1183750669018	1.81055006662847	-25.9088648031016	52.1613882498881	0.188356734173751	-26.8280251056518	51.8645679214965	-1.34845022478024	-27.9307931884788	51.3380565173186	-2.6434711813239	-28.5552461411629	51.363229000415	-4.29634375023979	-28.0824810611285	51.834163760024	-5.89762731114396	-28.2085796144338	51.391822387302	-7.6291731257322	-29.1913905457725	50.5156513500471	-8.88742414764021	-30.4513130504816	49.4353332237533	-9.66539708227428	-31.1757376143892	48.5955402213761	-11.0479319486317	-31.5687656416974	47.729292522695	-12.6018382720694	-32.3150005668257	46.7754483531515	-13.9450721026039	-32.4327700345176	45.9638563972507	-15.455838300877	-32.9349170051935	44.954305779381	-16.7201467010231	-32.650938244086	44.0586501511158	-18.1238272489527	-32.0219328826934	44.0356049099662	-19.7020726535743	-31.3411866070691	43.9240378096693	-21.0292263864575	-30.8939835771893	43.6020517979804	-22.4944069434239	-30.7984985463103	43.498139217652	-24.0583487088389	-31.0365985573333	42.6294572419958	-25.5146983799304	-31.1555392462753	42.1123094296517	-27.1171930685361	-30.7924186428318	41.6877049503582	-28.7827749193649	-30.897072664682	40.4327595460732	-30.0061594621392	-31.8056327339791	38.9654025584714	-30.3174917687068	-31.2740635900687	38.724922440752	-31.916892685866	-31.3897457084316	38.2358150916211	-33.5346819497065	-31.5655733725645	37.3444936375433	-34.8798223125999	-31.7178704817874	36.3931704158252	-36.2303381834235
-1.72277416541389	-45.1847733928496	-34.3439913743349	-1.769498379051	-46.0463880438792	-33.0900220284312	-1.67170239291535	-46.9538990714349	-31.8066686406709	-1.29821391439084	-47.8740039285971	-30.582507347596	-1.14175522925573	-48.7933084513621	-29.3129235262543	-1.09845462252129	-49.6899701202477	-28.017091795166	-1.0499887726025	-50.5448942260972	-26.70067867998	-0.882441161452867	-51.277232769832	-25.3223954644282	-1.32284013484525	-52.1810499925594	-24.0940641047245	-2.10716124914947	-53.170487311525	-23.1223444422728	-2.8385834106772	-54.0928003321378	-22.0981528269837	-3.322110401904	-54.8093723132384	-20.8164372331341	-3.47791151101849	-55.265610346951	-19.3553090245404	-3.61149363944341	-55.7335979497256	-17.898748174938	-3.70716615072485	-56.1904685938032	-16.4469790728718	-3.66462981278315	-56.5534454045884	-14.9795809125921	-3.22674959702914	-56.5540216006242	-13.5177247189041	-3.02143517016397	-56.3609580967892	-12.0050853416201	-3.25202160499821	-56.3232512938067	-10.4639492268396	-3.57679287388382	-56.2965348735625	-8.94766403691094	-3.84521875045675	-56.1249494537684	-7.43587448434498	-4.23120443036292	-55.8571196013318	-5.98141378191117	-4.6566085424453	-55.5413848337204	-4.55759844758546	-4.76180723300019	-54.9378127324204	-3.15937083023244	-5.34383586678808	-54.7077685132034	-1.77209750778207	-6.17339642379958	-54.5145840637682	-0.526497816426598	-6.57893654117361	-53.8247910599751	0.760996694212533	-6.59256806319036	-53.1647319332893	2.13512857115468	-7.15095888706229	-52.4337496897179	3.35021844059949	-7.68883118126445	-51.7702814675173	4.6372773958616	-8.11266826092482	-51.1210575304758	5.97935558740514	-8.95158214809721	-50.3530749016205	7.02659453912451	-10.1831129408216	-49.6480139606208	7.71142311007613	-10.9866684532406	-48.6157755666139	8.61830959810998	-11.218319306351	-47.4427161814981	9.70452692314304	-10.5110893394909	-46.6307605458998	10.9347205846832	-10.0569472992073	-45.808657333389	12.2300261676133	-9.60987401639746	-44.913605028281	13.5107395268816	-9.00375576046016	-44.0015079922556	14.6948943278037	-8.36094255703991	-43.0706028105707	15.8100701120042	-7.80296401760875	-42.1173069612204	16.921375978444	-7.16613612057816	-41.2227293443888	17.9791287657187	-6.96037858933206	-40.1939026024632	19.0352424863794	-7.41520986791887	-39.1092999145305	19.9514268475425	-8.06752351519355	-38.0260423726798	20.7730707156405	-8.78364294908624	-36.8819676856546	21.4215794793106	-9.79014179362485	-35.9165704022327	22.0048540781079	-9.5078346803881	-34.8521807888731	23.0198671034627	-9.82367613030627	-33.7270065418455	23.8568031308214	-11.2139859655705	-33.2424840407355	23.9115268227436	-12.5343081685793	-32.5094719662553	24.0028283155436	-14.0295504529819	-32.2118044095815	23.6545931188622	-15.4972137853719	-31.6159708407421	23.405212750236	-16.8644975858256	-30.7879041770455	23.2622289948848	-18.3492946007411	-30.7957815756037	22.6076132180361	-19.7320320740655	-30.8347717018296	21.7351987344262	-21.2094351416144	-30.5904048100805	21.0513855882267	-22.6659701445673	-30.1665982904084	20.4567447927488	-24.0809396671675	-29.7555791781669	19.8221140367316	-25.4854433953081	-29.4024920527957	19.1575336800109	-26.7979320304324	-29.2224912927799	18.3066736182454	-28.0593738650609	-28.5995395221675	17.6028558152551	-29.267832173381	-28.1810251200754	16.7086307007989	-30.4579257277171	-27.9901252619145	15.7279268758388	-31.6677262908877	-27.6642048647847	14.8455976401122	-32.8448674054228	-27.1903673221774	14.0389121243953	-33.8870729996487	-26.7321118685227	13.0940012214936	-34.7451682910402	-26.9835239568727	11.8581846752467	-35.714539275611	-26.9205051144161	10.6951520332863	-36.6235444904566	-26.8026657661209	9.49947079411151	-37.2067716404688	-27.1829103006396	8.15447814990584	-37.6590093575731	-27.5357590570028	6.74002042849202	-38.2798843657663	-27.3820439544251	5.34671257426389	-38.994061898346	-26.9160426727496	4.05007339711544	-39.6182815892777	-26.5691687808647	2.68437948979051	-40.1044684781098	-26.4784257062316	1.2233813055121	-40.5432314962956	-26.3381290842215	-0.242645822518943	-40.9124262215385	-26.1119378118868	-1.70508409721271	-41.1904100729104	-25.8419262524453	-3.17496331950607	-41.3695046338395	-25.6079867137473	-4.66508685737982	-41.4930966411302	-25.4172935621996	-6.16186315433595	-41.6219456046776	-25.2355161821308	-7.65370527702789	-41.6296668237817	-25.1389696546285	-9.15812665913273	-41.2075865024339	-25.3007226487751	-10.6125911998764	-40.9703504025971	-25.2741555690163	-12.1215886062256	-40.7011069654925	-25.1097528713533	-13.6124923907934	-40.0720039932911	-24.9262736114306	-14.9869591775707	-39.088048570899	-24.8957840547167	-16.1999927231396	-38.6117073446687	-25.081400478988	-17.6723718545579	-38.2712248967444	-25.3553610496785	-19.183495650598	-37.8280682211273	-25.603746676651	-20.6731539524749	-36.9921363299933	-25.4631225593107	-22.0084096042223	-36.5198531188891	-25.3161524680251	-23.4685058783031	-36.1397606289423	-26.0854401439221	-24.7844199477883	-35.3188510130697	-26.8694349679725	-25.9047848610747	-34.2448975188381	-27.2058714490189	-27.059858282517	-33.3401479749836	-27.6700848888029	-28.3016763565009	-32.3773908358461	-28.2143903737774	-29.4141356605996	-31.3476439876408	-28.6641032961231	-30.3151684753715	-30.4025701188221	-28.5638770868081	-31.0848481348216	0.870825766655455	-45.2735406900631	-34.4056818539639	1.98325696398405	-45.0856232452633	-33.3632518950221	1.65251811492927	-46.0724353336828	-32.1627223409227	0.974426925831	-47.1283127336696	-31.189347847775	0.414811161094924	-48.0692500993343	-30.0590537357183	0.380270757567922	-48.796759236651	-28.6578152506914	0.744963431984952	-49.6729449928305	-27.3855343944835	1.06015031340961	-50.6805889162828	-26.2016345527129	1.05235062174788	-51.634668600909	-24.9342503530623	0.99978306259815	-52.48353833623	-23.603829074782	1.04309406900443	-53.2956959773874	-22.2639761257613	1.02500432806145	-54.0689097916252	-20.9027042956168	0.650658851236487	-54.6184665602541	-19.4930092930083	1.01912630819701	-55.0763444231546	-18.0480072092501	0.993549016170023	-55.6061346109989	-16.5860047587886	0.673047282450813	-55.9787755961058	-15.1230301599376	0.579424888768405	-55.9809882124667	-13.575037447475	0.617554189075921	-55.9197411124695	-12.0192283207842	0.633580419829996	-55.8810009465025	-10.4603899946628	0.602465203086295	-55.8558289242208	-8.90707290200468	0.52787264598536	-55.808883426101	-7.35571509314947	0.327791939552735	-55.6318979818047	-5.83671098698278	0.284672575848618	-55.152416635418	-4.37442065490115	0.61214753694936	-54.8730023614938	-2.8949675839048	0.781009476222975	-54.3083140310821	-1.45922545271386	0.970924279496399	-53.6375716580173	-0.0683360205275304	1.55324863582404	-53.0130680359245	1.24292783200337	2.59943812752027	-52.6302291121435	2.35690467373622	2.87719716138254	-52.0074777700372	3.76677747591666	3.07759211119334	-51.0054785946655	4.94604937995351	3.73025146020292	-50.0820435138514	6.0309707792589	5.22851980072339	-49.9878245791419	6.48491601982845	6.10365120722532	-49.2544214619247	7.56385373685183	7.31580157897714	-48.6123018393644	8.3538623810929	7.82126614992969	-47.6951898289679	9.61861324422758	7.08226194832727	-46.7586529240351	10.8318529320599	7.16721177693569	-45.7207280210488	12.1776240475944	6.6046160203473	-44.6829249605466	13.4185904877411	6.09393679919354	-43.6040967402197	14.6512582134799	5.732722476586	-42.4914273159605	15.8859756411564	5.5506344981119	-41.3408324679036	17.1104048704737	5.57333648272359	-40.1485954042698	18.2865518430403	5.16982209273736	-39.0132822428733	19.426719669447	4.69979467266049	-37.9008186266256	20.4893096818945	4.57746188330547	-36.7007002149802	21.4451528793464	4.95221932086084	-35.488958580438	22.3645854880543	5.80554576451218	-34.4204580219672	23.1965977308739	6.79156554880155	-33.4173310743667	23.8844015320081	7.8430461460113	-32.3987449329753	24.380469543455	8.98657082297209	-31.4420218754194	24.6977536992671	10.2535102342009	-30.6581539217763	24.9105820704389	11.6854459941668	-30.1482336259912	24.9221580430158	13.2274469390085	-29.9205429999717	24.7300669713631	14.7659295666004	-29.8908079658216	24.3259689620808	16.2552524003525	-29.9905450282092	23.6317645345519	17.7940829949683	-29.9956796609291	23.0503160468436	19.3226393997298	-29.9567733161775	22.4767255149762	20.7162922283629	-29.9637471660347	21.6360162307122	22.1836370495436	-29.7763920431294	20.9971063343953	23.6407636731212	-29.5131273472426	20.4149793917891	25.0645121599919	-29.2258519726491	19.7918602391542	26.4044490027989	-28.9356387664294	19.1091167134943	27.7131503407957	-28.6653729914182	18.3505630330732	28.9906113760222	-28.4469279693441	17.5621052970344	30.2290336837116	-28.1376550292319	16.7910297457704	31.3071449946739	-27.5721462178382	15.9704847092264	32.2086954306537	-27.2773154266638	14.8377852543693	33.2737827319975	-27.3622684669921	13.7638059650046	34.1543852843477	-27.6780362526375	12.558429232707	34.8229334901901	-28.0821720370556	11.2631553405868	35.5306787106031	-28.2092725452408	9.92098625556725	36.3292015494716	-27.9189899784049	8.63544991708508	37.2639759635478	-27.6566309716597	7.43452012864629	38.0283601275671	-27.6566143173815	6.09046441653232	38.6502796116983	-27.6877154691395	4.68348719991139	39.1961114977975	-27.6598346703232	3.2571147026135	39.6405327827732	-27.6882535232248	1.79558047365524	40.0147184432369	-27.8587645598787	0.342593910672182	40.3225032076923	-27.1437028126976	-1.00771802510187	40.5445642323487	-26.9483338971091	-2.53992041012071	40.6565326402146	-27.0174738084441	-4.0976240933819	40.7029281498757	-26.906784659565	-5.65636089227316	40.699447771435	-26.6798902463335	-7.19967558696729	40.628080761681	-26.4234032079936	-8.73560287249352	40.4156076170569	-26.2014871233999	-10.2630217787588	39.9973672466289	-26.0879662836821	-11.7659667770945	39.5220303724933	-26.064420926337	-13.2580211989771	39.0511091142621	-26.1053667365834	-14.7478745942177	38.5689947877934	-26.2563705575876	-16.2317276771502	38.0877197642171	-26.5904173246586	-17.6925816236656	37.6200291373846	-27.0965590680396	-19.1339375888003	37.0632016259661	-27.4198044310698	-20.6093903920106	36.4204429122242	-27.5322200837707	-22.0828963374783	35.6975024869693	-27.5900902027342	-23.5108470305665	34.8397215743816	-27.6973270368372	-24.843228117117	33.9138145570652	-28.078530405206	-26.0873811165574	33.0143407933621	-28.7602741808842	-27.2347844204381	31.9751701425996	-29.4425119928494	-28.1669581697715	30.9033238761896	-29.1885643697802	-29.087394427406	30.2345850213716	-29.317598155947	-30.0823047948251	2.50604095747735	-19.4889230133478	34.1378206619842	2.47978457407902	-18.0984367353759	34.8366680099345	2.4529156828089	-16.7156736713757	35.5073976241644	2.42712301783964	-15.328380567406	36.1316604074558	2.39866483828532	-13.9065270498806	36.6088761308596	2.44994097726191	-12.4790569954865	36.9434126580509	2.3747813364087	-11.0993517271206	37.3976420854968	2.18064195589524	-9.73749550200668	37.8296550392693	2.19923730752135	-8.40565641506235	38.2772279813922	2.36739494693813	-7.04183919589094	38.7306613907437	2.72653146818163	-5.67386984378487	39.1370023268636	2.53769496470837	-4.2462635801455	39.3391309750577	2.21737771171812	-2.79650303323122	39.5484238954744	1.65213415643008	-1.50106041711	39.7690062310946	1.3841754564546	-0.110231612230067	39.9710470142103	1.81046056049435	1.35696794324617	40.2124921430226	2.04158413267373	2.75876581387812	40.2711611532117	1.99055364691124	4.1952073268725	40.2622826341749	2.15301981964072	5.62869091389184	40.4365726629714	2.36060912103809	7.13813532608062	40.4922149517217	2.71108248239349	8.55551929240995	40.4307162633421	3.19079801678284	10.0455206608609	40.3562674784488	3.59631939743311	11.3889152630556	40.2559515536758	3.16006987612429	12.7684631133782	40.2173977703806	3.16410538600852	14.2488676155345	40.1587890522614	3.35601015497757	15.6335267789839	40.0499667170403	3.46992969973236	17.0544301903238	39.9185010980827	3.62173984869592	18.4957873905116	39.7344050853023	3.57619189707671	19.8928330872811	39.5116159976333	3.85840625187066	21.2876790204294	39.2511234378308	3.94374153554812	22.6534135135746	38.8543974725861	4.00988171410379	24.0623172728717	38.4785966030068	4.06132514252406	25.4246735102069	38.1372673111908	4.28058706079138	26.7954859878213	37.7891214848789	4.23208012804746	28.1586940788802	37.2691431376226	4.81009466629008	29.2555590873114	36.7320777060275	5.71567089954293	30.1424190671317	36.2114923271204	4.92264436235565	31.1764559451974	35.8585103577315	4.85816966101328	32.4072454491884	35.3654949924514	5.30927788503588	33.6003891583944	34.7529401043196	4.6518585381354	34.6876765109153	34.1254965594132	4.14940588869348	35.8314491398628	33.4765250541624	4.69958295122562	36.9549911112368	32.8528575511261	5.03711041349534	38.104320792862	32.1876271790439	4.85336644331954	39.2875581445951	31.4514458254703	4.95987523259195	40.4549330356771	30.6652166299077	5.23114320769104	41.6045936860378	29.8944122412981	4.79937706180333	42.6765613223837	28.9907956743041	4.9393875856528	43.7077044004289	28.097206498313	5.00395238044655	44.5790211630326	26.9439818883083	5.52314987742987	45.6887429028987	26.1745014979295	5.97652330550723	46.5208080610881	25.1421114016597	7.22593282270622	46.820963083846	24.7188747656558	8.65313663472677	46.7360417257066	24.619966414568	9.03720541399995	47.5481243272491	23.5009500571626	10.0609922357574	48.1422469996026	22.6577640694046	11.1703063371213	48.5243614750333	21.909689382958	12.4734494604659	48.4652854447241	21.4522797906426	13.586416276255	48.7072232721166	20.4556402999422	14.6887521052421	49.2019694551496	19.6376572315007	16.2790948406927	48.9120575114223	19.424789180025	16.9727048408816	49.5436867262415	18.1552531152364	16.751305855849	50.3732491346041	16.9945969442548	18.0690189408314	49.9493991605393	16.4455983111084	19.3719466104534	49.526189259658	16.5462613708984	20.2134219775158	49.5178007069344	15.5089125264183	20.8755739579663	49.8912924950322	14.2335893557963	22.1851601469004	49.6586269548533	13.9203068252162	23.3091261052754	49.3783610528971	13.0277311671832	24.5773222074252	49.0466932569632	12.3038938495769	25.6464576221226	48.7565041753243	11.415024579497	26.4075111640977	48.6446147902264	10.3003585811633	27.4271175776454	48.3435859489959	9.42877016184405	28.4558977303946	47.955308958663	8.63000117852779	29.4547941762734	47.4229400746438	7.81687128776262	30.1752714962005	47.2141176621875	6.58083500308249	30.9379363028019	46.9788382733528	5.41865530936629	31.9357655834804	46.1021737574594	5.19421507164758	32.4854519589153	45.6915140756396	4.05496929428541	32.7649320723675	45.6382979533848	2.67327560669792	33.568533870637	44.9520297024315	1.79825250131729	34.3132071577096	44.1551949188898	0.941181654274633	34.7497241887289	43.6337949045483	-0.374554661014001	35.1434766051746	43.1265177768498	-1.6735339293517	35.6831257281309	42.4242730950079	-2.84864770641649	36.1742160298854	41.6123808192797	-3.94228233339914	36.5112234656022	40.8284577632162	-5.1667647676159	36.5721096808911	40.159405518675	-6.51355515276035	36.7180941239939	39.4413405944407	-7.82979287290009	36.9594628514532	38.6179344341838	-9.14153498947923	36.9299155215432	37.8847095123035	-10.4817974744936	36.7616672273979	37.3395553389711	-11.8250676306786	36.6309968611566	36.626335875601	-13.1271330137112	36.7463386498208	35.700705893278	-14.2752371677232	36.1340809030144	35.2418301275146	-15.61007793587	36.4440743634516	33.9358390548604	-16.4422612017405	36.7650489785969	32.9284109660976	-17.4515901713211	36.1862246258089	32.7138657940026	-18.7316711205854	36.0493303602763	31.7633846782393	-19.6327250032274	36.4776718354653	30.6201660335918	-19.9902797654086	36.9742571619077	29.3417385766238	-20.1904849138688	37.6748753414902	28.0632863830833	-20.1414223533907	37.66362363656	26.684522992912	-20.6957664299235	38.2503958936227	25.3111685383508	-20.4880107181793	39.0521279050886	24.1821898210328	-19.8560155636585	39.3404191138346	22.7139439853937	-19.9803209790551	39.0577320363378	21.5521788515029	-20.9413643420389	39.6008442919114	20.0698621892529	-20.8519634743526	40.1941863044401	18.6318943546316	-20.6057341108476	40.7549682609204	17.2793926063288	-20.5021864336892	41.4063904268942	16.0324397202493	-20.4751167986339	41.6537543158588	14.9159912778455	-21.0028892063776	41.9665224443279	13.7928715753839	-21.2864606036474	42.613546039673	12.8850976677361	-20.9430466545409	43.1971457936775	12.4840116322472	-19.9047333129775	43.6739922228796	12.6046561581955	-18.5997502468237	44.2592527713595	11.5538743213923	-18.1745529431025	45.0216915972597	10.5997163393445	-17.4846295707065	45.2880067017566	9.26215898933976	-17.4360984544305	45.7500803168882	8.02560580901659	-17.0350533105787	46.2074539563696	6.72187185764848	-16.6828298657138	46.5742237861497	5.36836935428723	-16.3270583344983	46.7724145861117	3.89876619898882	-16.1817383282094	46.7765187200547	2.36319019922136	-16.31132877327	46.9251039290705	0.807803558274832	-16.3011411671163	46.6346629650851	-0.7363239080277	-16.7647782250558	46.8541641398569	-2.19707939047488	-16.1304234308953	47.0336165651514	-3.61678206386157	-15.6691424995706	46.7668365640602	-5.03678903809769	-15.8347339290048	46.4249840629726	-6.52294890530432	-16.1009448687854	45.9252181555907	-7.7640188830784	-16.9788691584224	45.440982115004	-9.26873474055996	-17.0622764747561	45.4613586780655	-10.6339792461507	-16.3955113517598	44.9753172951532	-12.026379520235	-16.8518919626129	44.2775739292916	-13.4097464373906	-17.3023667658185	43.6851140883808	-14.8915787777331	-17.4051506483382	42.7765898692528	-16.1072372356222	-17.8982053120146	41.9727200758053	-17.1971317132884	-18.7246339149496	41.5374428762859	-18.3597004808808	-19.6397785981563	40.9026908519928	-19.3770138441333	-20.6375432443565	40.0826087190564	-20.3653190719543	-21.4866316429682	39.4945380142083	-21.399249834023	-21.8808477290771	38.9585141149531	-22.1999702847193	-22.032970764838	38.4850277654535	-22.7304347992081	-22.0906032232858	38.5494787211483	-22.9441673593062	-21.5569170854009	39.028564516413	-22.9353520427899	-20.8624870111945	39.3265584866861	-23.5333503761297	-19.954289996281	39.5172582773561	-24.2332645641619	-18.8614264996192	39.844599706268	-24.599348421573	-17.5132620695414	40.2748137842838	-24.6692372402384	-16.0620012853265	40.7511663483625	-24.4951980328447	-14.6342993149739	41.2893892233038	-24.034822880473	-13.2139827600166	41.8116536433697	-23.7194788790505	-11.6886914999379	42.2322493939	-23.7821994962158	-10.1258782208245	42.5626236449346	-23.9504385720027	-8.55172033040176	42.7589875435795	-24.1745571228025	-6.99926070751702	42.8072486124388	-24.4611837032178	-5.44397860620968	42.750834881904	-24.8075626675926	-3.92716559988545	42.6861139884321	-25.2525755496719	-2.42626212307002	42.5292060154708	-25.3661436290639	-0.87975201279492	42.1507784231166	-25.173368184569	0.603472268411298	41.6716314813001	-25.2165965005954	2.06749079144656	41.2784360881432	-25.2159955588247	3.53811745872943	40.9194504650132	-25.2527525626164	5.00671008821269	40.5150899076038	-25.2661723064018	6.46361748901123	40.0838251768119	-25.0437959279256	7.9064739288193	39.4115758558373	-25.2071678079229	9.23259691447779	38.619223200929	-25.5871992917676	10.4225267193258	37.9109448403964	-25.6274771553683	11.6633840675478	37.2553946340006	-25.4225458235967	12.9448456830121	36.5902882933764	-25.1882114956	14.1993728436127	35.892378553431	-24.9511979624455	15.4235562707957	35.0942540484319	-24.7106947952023	16.6272069026509	34.1760568206509	-24.5633824517145	17.69791427205	33.1051888764751	-24.6062901108747	18.6198889154851	31.9605973196007	-24.8259068708412	19.4125980304853	30.773758628553	-25.1651515986141	20.2002316547722	29.5947067668438	-25.5620084079789	20.9893771361618	28.357483152573	-26.0529132502197	21.683508107755	27.0167376996173	-26.4166181102727	22.2986895003173	25.7981795913884	-26.3250834000225	23.1760240203851	24.587795160944	-26.2514670271903	24.1423251891599	23.0917068138569	-26.3170931947392	24.4523659528018	21.6464427211796	-26.2616761133913	24.9616824570188	20.5482889923284	-26.3614258490832	26.0373600087189	19.2289321213102	-26.5148373098837	26.7747974716731	17.8713182712852	-26.6726787853821	27.2954819321715	16.4293719771894	-26.7746932720137	27.6249151817064	14.997165469436	-26.5875745827694	27.9669260060571	13.84101889537	-26.0428238432451	28.6609099471513	12.7100852462665	-25.5275571402087	29.484015274688	11.3756076984574	-25.1988926163937	30.0843119281706	9.99965845341102	-24.9493980727365	30.5596208604401	8.62159713282068	-24.6239438117056	30.9847964456984	7.35515432349472	-24.0092252983271	31.4417361384563	6.28080353114849	-23.1649210942586	31.9809423104578	5.19564540029128	-22.361288983157	32.5869447465216	4.23951503660947	-21.5104232923806	33.260550014512	3.64961416570697	-20.4028520530943	33.930371032585	2.50604095747735	-19.4889230133478	34.1378206619842	-4.31285336738801	-19.8239687183792	34.3733830356247	-4.42752796988366	-18.5253553423984	34.8495173278661	-4.52736623627625	-17.159462817359	35.3447088536863	-4.48509131003204	-15.7887255341487	35.8194693935501	-4.67082692337053	-14.4523142034597	36.3329958308237	-4.75089695478665	-13.0928526685462	36.8210146660193	-4.8068955923584	-11.6853154231363	37.1267945020993	-4.71184416160763	-10.364942847816	37.5360381083883	-4.88068956040599	-9.00733583351643	37.8558454048645	-4.80020132483424	-7.63983224199121	38.1868966829399	-4.75106848767651	-6.26917415051205	38.5687196896204	-4.59296791326108	-4.79286878989856	38.6448578338221	-4.47081938671985	-3.40565738709494	39.1065694651849	-5.02633846345797	-2.07342799162738	39.2025812955928	-5.19064067071784	-0.599263958628997	39.271071347145	-4.45766124539702	0.617682194056388	39.5881364967426	-4.56722672222928	2.05561690113488	39.5464901662655	-4.67577797477141	3.52288271995261	39.5557268619463	-4.75686821050307	4.90589361269073	39.7248487607363	-4.46563453172943	6.30590749168043	39.8184512361242	-4.38288472799672	7.76539835676712	39.8946691059875	-4.02846559604654	9.19640401154548	39.9418330066646	-3.72622192695102	10.6085846593077	39.823062732713	-3.63198985191103	12.0051336646827	39.6542794889771	-3.73881155391057	13.490089431439	39.5195150620258	-4.20246383163131	14.8138759550327	39.3390465356114	-4.23255298089971	16.2461094645455	39.0528935652793	-4.3665750017064	17.7019615966575	38.8581510335867	-4.46684912596263	19.1715981392956	38.6918084765247	-4.3292742424749	20.5941926426188	38.4271587984396	-4.20087253649334	21.9704570050144	38.1535735561623	-4.20933970457452	23.3942321226154	37.7941269966513	-4.1966184814155	24.7805547703116	37.336638747013	-4.11575659546085	26.0832556312252	36.8916158297839	-4.52787168741948	27.4006786464305	36.4209476952349	-4.88603296627195	28.6663102665734	36.0456370184902	-4.38518591947829	29.8305843204385	35.5446003277765	-4.01749921688254	31.0411611960583	35.0507351739621	-3.02619123891385	31.880183660437	34.6501569990988	-2.39890221794695	32.9470744705178	34.1504203480292	-3.18420729814509	33.9896439814005	33.7122414973356	-4.505393582646	34.159682798576	33.4553100081155	-4.69570347488158	35.2523938441064	32.6986683303786	-5.12554671435513	36.1651690422179	31.8205114903454	-5.31263634115933	37.3988463120116	31.1727683341829	-4.73811527584394	38.5024168228554	30.5867713346795	-4.50157257300027	39.5158362323974	29.6631463480345	-4.68135678041425	40.6906258717528	28.903775798448	-4.34791190912901	41.7178586842656	27.9853575274406	-4.70919904631889	42.7371839208553	27.0934590669914	-4.30322588986186	43.72637007734	26.1500327042557	-4.87230434352331	44.5742504378685	25.2127583988664	-5.43808017831523	45.3444547113358	24.2411661281126	-5.82808287329551	46.1557454500865	23.2174237960219	-6.83103659873827	46.5726709119762	22.4305699892864	-7.42566889440308	47.0795124996654	21.3030894737054	-8.5986097385474	47.3141436036179	20.5675205665765	-9.83097322455746	47.5165759766238	19.8558262433835	-11.2380726257161	47.3762970192958	19.3458093486063	-12.6846463119853	46.7486995381731	19.395406087372	-13.5817747614196	47.3211120020902	18.3596353793285	-14.3409089272794	47.894966927809	17.2687467986041	-15.1324028087242	48.137067602682	16.1300043094851	-15.736336418351	48.7646858518476	14.9908638025801	-16.7853839392652	48.9453258973815	14.0710684243773	-17.8371072116336	48.9073396279929	13.0830953448292	-18.9980406972653	48.8173659014319	12.2716591697033	-20.1022245255064	48.6964313742039	11.3772758658274	-20.9902122965182	48.649253566626	10.2887476802322	-21.8997408478333	48.6176818259686	9.22844541340872	-22.9941926550758	48.4841783808006	8.33296012108578	-24.1562057936596	47.9751417190053	7.72087390035298	-25.3481059435493	47.1830765242285	7.45091480634109	-26.1146386968959	46.9917184636486	6.31124046284432	-26.6891614834185	46.9277606595662	5.06789059722111	-27.2278518299708	46.7938353328304	3.8236853819876	-27.4901706428835	46.7577123132126	2.44707867354657	-27.9737924875544	46.4153874984195	1.14492263934806	-28.6117731212612	45.7901457129973	0.0620647115243484	-29.3736869121807	45.1355607243506	-0.90738420817933	-30.1388230944767	44.6314150369954	-2.00167355063254	-30.7088073603284	44.137130924657	-3.20544959390364	-31.0666467718838	43.5761137948242	-4.49281798238848	-31.1605852193778	43.1048753603496	-5.90030755274158	-31.3941601220334	42.5623400653049	-7.24206001664526	-31.7248388009614	41.8231658757939	-8.49434395915896	-32.080569150913	40.9568935765556	-9.63728270232513	-32.5455131189992	40.0220262324191	-10.6568193761039	-32.6938295591192	39.1866421042778	-11.8347895221614	-32.4255386700845	38.7634976813236	-13.2227066986834	-32.2827829180301	38.2637009932173	-14.6228457998112	-32.2368045872397	37.6385963228349	-15.9368062201142	-32.1558989509659	36.8978912815212	-17.1876431481535	-32.2651973967746	35.8403723344297	-18.2074409904076	-32.4156621839125	34.8838582005151	-19.2328033026908	-32.0686609578674	34.4129218297415	-20.5022007343396	-31.8302732377953	33.7059634861049	-21.6345778986274	-32.3240567620589	32.6674351010072	-22.0905822457715	-32.9494039516518	31.5872748450735	-22.3946300446905	-33.4317850514813	30.4077226628873	-22.7466759743352	-33.885421294601	29.1674683751869	-22.8537390337312	-34.4759350331365	27.8864576358723	-22.6788727404897	-35.1507410875741	26.5515590714952	-22.4179773385404	-35.5832171132862	25.0855415105856	-22.4367730423854	-35.8372721945337	23.6063148746732	-22.7510961609049	-36.2007766568249	22.1759371032652	-23.1324557349552	-36.1563495271286	21.0512002827071	-24.1787316821504	-36.6481313127248	19.6618640693004	-24.249692356401	-37.2603755662196	18.4023398972201	-24.1506406688412	-37.9616650370376	17.2295315245272	-24.1604606956741	-38.5887970858609	16.0390093176596	-24.2026783586503	-39.4262125441375	15.1332913888125	-23.7411932550467	-40.2145370513578	14.1118871464773	-23.3636729573455	-41.0393084122881	13.2619804335434	-22.7160171734723	-41.9407292768002	12.6514007625912	-21.6124196092405	-42.8662420152776	11.5471716864181	-20.8898211886581	-43.6748972605961	10.6063537788071	-19.8573383380366	-44.1650108532497	9.75804807763342	-18.541422121251	-44.1761409208639	8.63808378866917	-19.3927154935573	-44.6387459119542	7.295762133856	-19.4383760302141	-44.9847000141082	6.0573932760866	-18.7732135695891	-44.8692190627795	4.9423737275162	-19.6331991665649	-44.9357825246576	3.51366754207992	-19.7305537078032	-45.1315614958713	2.13756266118586	-19.3504396021877	-45.138422987529	0.720048103592024	-19.1293344871767	-45.097453561184	-0.712866601513333	-18.8543919584825	-44.7510946349321	-1.8781199479503	-19.7622710872198	-44.8582866028941	-3.4089977993375	-19.9609448590105	-44.993951623283	-4.68468489425979	-19.1477358173598	-44.8262552622558	-6.16964594179858	-18.8864978711448	-44.4766920929144	-7.61229798131456	-19.1490371298704	-44.1972133421664	-9.0846333235865	-19.459543474556	-43.9495948027585	-10.5960251904159	-19.5984915082727	-43.4420193719207	-12.026850785206	-19.8141488766149	-42.8135505569438	-13.3376875502726	-20.2631836394301	-42.2818892715628	-14.7694318215877	-20.3203313348966	-41.5001496786302	-15.9735319721985	-20.9462907091077	-40.8520166992539	-16.9215912013503	-22.0516066404424	-40.2917960396105	-18.19528874464	-22.6748628180363	-39.5317606436273	-19.1818834244042	-23.3991263374403	-38.8502950792805	-20.0345868753231	-24.0923921360299	-38.275246219242	-20.9163971399368	-24.4877412470227	-37.989561244475	-21.7851661406672	-24.3343628650274	-38.1078925845356	-22.3370130557766	-23.5782520148119	-38.2199501428682	-22.9062587383404	-22.7003001256491	-38.2144503511886	-23.8528826741438	-22.0571255213651	-38.7184470252169	-24.3640475906149	-21.0515375572034	-39.3043468964837	-24.0515672218068	-19.8626430805401	-39.8205170036196	-23.914176703373	-18.5213217227567	-40.3506148417368	-24.0223260867829	-17.1239724443538	-40.6853627512023	-24.1957727930055	-15.6032527706449	-40.9250484292053	-24.4906288538112	-14.0947092674948	-41.3211771932831	-24.6411139760027	-12.5974795643398	-41.7773891995846	-24.4637435929351	-11.1505964553071	-41.9523381758433	-24.4302248960717	-9.65512698524817	-42.011757702275	-24.4107096648324	-8.16345827844496	-42.2051679615378	-24.1443103611944	-6.7215439417351	-42.1991490509505	-24.1207402459721	-5.26565547976364	-41.9334768963129	-24.4847443541078	-3.89053066789433	-41.7118849331787	-24.8299937640259	-2.47789047158262	-41.6039041672197	-24.9011551974596	-1.02493208207912	-41.423934299653	-24.8092917855321	0.40791816541461	-41.0780991125797	-24.7785399824491	1.8189802330432	-40.6466334793391	-24.8976757318269	3.20779849677291	-40.1644271253938	-25.0329976056088	4.5855801300755	-39.6386439755878	-25.1288121087153	5.93177117119185	-38.9005955593713	-25.4442457137571	7.13593797985342	-38.1185027984291	-25.6123526407222	8.34724462569797	-37.8561823140544	-25.0678571516695	9.64153964320852	-37.4470914887239	-24.7560342389969	10.9468893400605	-36.6753536276418	-24.9078347800265	12.071437977354	-35.8422873993281	-24.9498197090456	13.1923846897243	-34.9781717040975	-24.860042944186	14.2702604075348	-34.045038273304	-24.8198470324305	15.2997274445036	-33.0424399603688	-25.0075256974765	16.2540013352948	-32.0136621706262	-25.2812327860105	17.2186074570378	-30.9787379305517	-25.4826288163691	18.2132570099047	-29.8032336939657	-25.7654977579409	19.0600293313873	-28.6065101439315	-25.9888449263919	19.9138377812616	-27.5632043950379	-25.93736117921	20.9684623066651	-26.3527714439301	-26.0397851135537	21.8212394082804	-25.0591770203484	-26.2832299342675	22.4824428849381	-23.7846817147828	-26.5149256152802	23.1936046480257	-22.5438415666436	-26.6152939778782	24.0054565667034	-21.402464404722	-26.4934147715802	24.9333876847719	-20.0367755829227	-26.7367275579597	25.3641112018629	-18.6694349921491	-26.834937475993	25.8613446880703	-17.4843048437072	-26.608590756137	26.6886680706179	-16.2826923889209	-26.3822415075632	27.465330572925	-15.1004259565734	-26.0868827036406	28.2497376014102	-13.8281201328885	-25.8564473428467	28.9175933269011	-12.4753401595531	-25.688946834116	29.4289822878459	-11.2137094313474	-25.2160706132292	29.9553170969265	-10.1153099209151	-24.5133784018374	30.5628539889568	-8.92120547164322	-24.1249818086379	31.2665010987635	-7.7948546969201	-23.5650438621956	31.9585323699748	-6.69117291842781	-22.8400387856002	32.5314834988663	-5.67180056442172	-22.0308579952925	33.146362613858	-4.94325149011424	-20.9654117568012	33.7491776182137	-4.31285336738801	-19.8239687183792	34.3733830356247	26.310975547755	-25.6125505461829	-32.7761354315215	26.5384487863157	-25.4820419948081	-32.7655140440338	27.2574433802879	-25.2473808834039	-32.7406868201763	28.2320205769096	-25.0226818332408	-32.0496898131344	29.2494391984369	-24.3252104974631	-31.372679121746	30.5801986422594	-24.1788435094963	-30.8810961736647	31.4002258303802	-23.3734061623139	-30.3960092810953	31.71411727121	-21.8642323640064	-30.9041223229303	31.885170049137	-20.1850780168017	-32.1508561950044	32.8086335677408	-18.6375547187905	-33.0132962650689	34.1174097557004	-17.1081186281206	-32.8554179546818	35.0655601515534	-15.6385972004824	-33.0676354068441	35.8033597714836	-14.575574671469	-33.3284731935966	36.5528348322792	-14.6560086815503	-32.3254197783951	37.5475437216773	-14.1773032969632	-31.1959928232817	38.3334585030594	-13.3708566081183	-29.8819164025168	39.1007973908652	-12.4336167391283	-28.7389093277914	40.0043444494055	-11.2525147325411	-27.7684681922528	40.5861898537379	-9.5337728577018	-27.3358954063559	41.2858618286111	-7.84097102425203	-26.5212117089387	41.860632986523	-6.04317154225808	-25.6395969318692	42.2704099192549	-4.09151298128545	-24.9789283194224	42.5418283982067	-2.10857753283925	-24.5258513442002	42.4834378894645	0.0220934490388563	-24.4531585467255	42.504822389581	2.08816637067936	-23.8828232635917	42.4721944497034	4.14630538185011	-23.5111426536976	42.2962449060565	6.11050938278458	-23.0824697506935	41.8718522144259	8.06419707107278	-22.9609637743787	41.1620043953936	9.45944893468491	-23.9438575279263	40.1240749199381	10.3402077807287	-25.0643273711936	39.1729402750149	11.0311355265811	-25.6896142742429	38.5577798735547	11.2116659974985	-26.6172972828698	38.346353117157	12.174590263861	-26.5745233607269	38.0343130447151	12.9306381073645	-26.5481474576873	37.8031932774946	13.6535396255291	-26.5158504402343	37.6027181817439	14.6021449043611	-26.2905574862527	37.5250683710494	15.7153275340779	-25.9285106007839	36.8952434712578	15.7175858356233	-27.126056381807	35.840275599624	15.4809833738752	-28.2349234569047	34.3112686718989	16.3819504122781	-28.505553896871	34.6200789078605	17.9566595599619	-27.6816244083186	35.2512455035274	19.4286285616832	-27.1102845924219	35.2937498593367	20.6742708230253	-26.8638641862313	34.7851459442555	21.5744818703862	-26.4783919880312	34.5227582239565	22.2068840106547	-27.479802594105	33.5248437494432	22.2602449295301	-28.6680243437724	32.5364348275152	23.1982750287496	-29.2665344814614	32.6438186380941	24.2729231125236	-29.9852102424191	31.7008133646989	24.8991469775306	-30.7458666824559	30.3348088850417	25.7160318026157	-30.6364159452664	-27.8683366453633	-25.3127727249206	-33.183829305856	-27.8557701623528	-25.277490278408	-33.2629026143936	-28.1953826096455	-25.0389430342353	-33.3728788781158	-28.9794767390754	-24.8464291145573	-32.3374586353191	-30.2895206524605	-24.0179318922261	-32.1083839052681	-31.2821071486155	-22.9741986876916	-32.0576484763235	-32.5200114334382	-22.2401399374593	-31.4776686703587	-33.9141312468743	-20.7819420563684	-31.7627176577029	-33.9616348896708	-19.2705255225166	-32.9110990165337	-33.8383197708938	-17.6784038268823	-34.2350529339262	-35.2721598100489	-15.8232199322129	-34.0421610992027	-35.9234192573437	-14.4754160716679	-34.1570842630975	-36.3971348585906	-13.2594724137036	-34.5680539674864	-37.2081110834222	-13.2233588123404	-33.7160641669812	-37.5452760562783	-13.9413194822006	-32.683563904447	-38.5760871199365	-13.482971640977	-31.7169498938591	-39.3734273240286	-12.1828312182084	-30.8301519089748	-40.1360163229637	-11.0507067412946	-29.7826559869593	-41.1195052083445	-9.79171249034178	-28.8083034369522	-41.9111131175484	-8.56098835081221	-27.7743226351857	-42.3396896637925	-7.06452355311955	-26.9288830551866	-42.5724127346138	-5.19667213334914	-26.3924088813784	-43.0134203278345	-2.8112436344574	-25.6286290943346	-43.3213481902041	-0.584029451656449	-25.1851905096218	-43.3829591629338	1.94701186493368	-25.0250256069367	-43.3787526629778	4.1344061143765	-24.2831585149416	-42.8489209325415	6.36782383595151	-24.8455895132155	-42.3651966380164	8.49144920771546	-24.7397671691613	-43.1676984308759	9.4298923078282	-23.1913381280584	-42.2131298995743	10.5214489658715	-24.2333126303059	-41.6170503807625	10.8468459807198	-25.222419968224	-41.3496405466706	11.461811661274	-25.4047198053571	-41.0546205853349	11.513834408698	-25.7485630724719	-40.6548212514723	11.946608028869	-26.1209194661298	-40.2370484388991	12.8840586189779	-26.2659784410326	-39.8601427239198	12.8411061790672	-26.7434027745138	-39.2690267217279	13.8078042929288	-26.6877344222256	-38.5503672624528	13.8222627733507	-27.792730624912	-38.1702436944438	15.5734099296272	-27.1992293148955	-36.9558259945645	16.7750365929628	-28.3892009003474	-35.350222927574	16.9777015950454	-29.9519594569127	-34.5943827012975	18.9481590506025	-30.0468378433001	-35.1809953362531	20.6073807255996	-28.8874827886033	-35.1684896707683	22.2133046870719	-28.1230638171733	-34.8081415921251	22.9355596839228	-27.9170359707451	-34.7650640453531	23.4524193905205	-27.9537547655626	-34.0911289524585	23.2578969470445	-28.4538376659543	-33.1957585602523	24.1964894831365	-29.9162752582551	-32.3446476036598	26.4028718022155	-30.9085125871381	-30.487141826311	27.8435557245655	-31.7137055642595	27.9056522300113	33.2024985969839	-29.8768045181642	28.3486533684589	33.9909192830683	-28.7039652690955	28.1733777598311	35.1210052895896	-27.7452327435949	27.7160320334488	36.3059433623081	-26.949029967669	27.0208614005439	37.5070186179277	-26.1946861575333	26.5136372160334	38.6548979997669	-25.1946149662372	27.1792914389924	39.311112073238	-23.9168300368232	28.5074240596738	38.5632225390824	-23.5602136402167	29.7446803302591	37.5359004184032	-23.4993579761644	30.7727831006934	37.1854344346319	-22.5151751411985	30.5877400017064	37.9718318511005	-21.3070599123716	30.2699087765844	38.9568955924171	-20.2475415174564	30.6480211693648	39.5628751344414	-18.9659748341186	31.4923550019645	39.4399459483494	-17.7300308200235	31.6668072982468	40.1057134965617	-16.3799378379571	31.3266280600348	41.2775482036347	-15.3968793813844	31.8000352835969	41.6005223958436	-13.8930348368156	31.4610357206703	42.4842920196183	-12.6234704362626	31.1278854886265	43.3222144687514	-11.3438492131688	31.0226342047824	43.8772707151215	-9.93081263680471	30.9873550779988	44.3237280725452	-8.46867350766807	30.6996727596735	45.0365271498407	-7.19884927536741	30.334321510832	45.7145959316812	-5.88582634197452	29.8466584685297	46.2121441703061	-4.48910270648516	29.2092546515406	46.7670578873556	-3.1169075202016	28.2598118619292	47.5522407806834	-2.11597102507226	27.1652663911048	48.2054619028191	-1.19945068973463	26.3880255516104	48.4511600850538	0.134336628080999	25.2719964669006	48.928944063878	1.06605151995726	24.0041550878239	49.6619516978103	1.68059055119079	23.1646720925737	49.856737668629	2.99295793264202	22.5944325451226	49.7131969214987	4.39784817775018	21.8004138082172	49.6908729424213	5.67969270609369	20.5208467877812	50.2142370983992	6.31755796708851	19.681547384248	50.1333520705839	7.62754003566784	19.1622476844738	49.3440631709026	8.85621464664339	17.7759116216284	49.9232213195111	9.08899029608393	16.4490017732892	50.5834578245557	8.99944683313765	15.0091302039752	50.6739946106186	9.56169523296086	13.6665122118848	50.735284250874	10.3521498403449	12.3319036438508	50.7426645033953	11.1958692828749	10.9894759911267	50.5263874762688	12.0583416598396	9.66677600126306	50.2709004958629	12.8664793175702	8.30957622347213	50.0197386318518	13.6905718681239	6.86042793507987	49.7515663152922	14.3647265778267	5.97893902699007	48.9826703507113	15.4770668592892	4.59280831519527	48.6776711767303	16.1470305903436	3.00538409764105	48.6660216893502	16.33000862967	1.84440222536046	47.8774239353675	17.0884908092894	0.316003703265587	48.082538456535	16.6661991334439	-1.15737469851712	47.6870400873589	16.8817319076513	-2.44358640503573	47.4135798061871	17.0122060103249	-3.47226859698166	47.9981620644358	16.3431594017848	-4.07558305239189	48.757496973343	15.2223001163866	-5.24855743824932	48.9545788820806	14.2698901563023	-6.5334116826671	49.1001892680076	13.6093144185018	-7.73507065706722	49.3982336037148	12.7107571869112	-9.19277306805063	49.0843758992065	12.5684960763462	-9.74565790125879	49.7090596557671	11.3810196038019	-10.9998839086612	49.7394239902358	10.4849556773652	-12.4194055492679	49.3796944280547	10.0259099123619	-13.7788508697185	49.1924256152303	9.37842039073459	-15.2028191302165	48.8487554074774	8.89971318682318	-16.6939060416901	48.3168258093918	8.60505391909376	-18.1481764256857	47.7280407516522	8.36889893639816	-19.2359207282533	47.3353712508813	7.31484290931166	-20.6216402800636	46.7577060410612	6.86155865768074	-21.0088956731936	46.7646269094744	5.36796257006557	-21.1995439835667	47.0659043137937	3.88536930399612	-21.8250597544896	47.0684459701863	2.44762740776045	-22.8761751753128	46.2685113737027	1.58706880433567	-24.1034643778796	45.7986603103179	0.726295617305288	-25.289441866404	45.0469272876354	0.072158327341641	-26.1848282246049	44.5076905604899	-1.10965833085979	-26.8748659567715	43.8950724986093	-2.42824340971275	-27.2968893760749	43.6068767202221	-3.92721596527798	-27.8064778058859	43.1394852149637	-5.33413286171392	-28.1906570582061	42.5630654513314	-6.75230333441365	-28.3412467650169	41.9935036895914	-8.24695837373946	-28.2109414210874	41.5334814483252	-9.7635966674719	-28.0390699567178	41.2210227587866	-11.3383885087745	-28.2134585319793	40.6806562830358	-12.8025564744332	-28.659383317779	39.7679265016987	-14.0605676988939	-28.8609050691547	38.8907324101356	-15.3955729408341	-28.2875936350182	38.5461235267646	-16.8001053849018	-27.9147058455464	37.9061863059276	-18.1755215481308	-28.4018443282267	36.8162811444028	-19.1907151878166	-28.1192882383595	36.2536293789514	-20.5813858985422	-27.8730892408037	35.522279583928	-21.6969339767252	-27.778289158497	34.9306386876116	-22.9491527774313	-26.7923754426501	35.5867992558762	-23.6388594790705	-25.8004426883046	36.7218111601128	-23.3026042895643	-24.528237831371	37.4635533158775	-23.9731671105019	-24.4254930491694	36.4605993675126	-25.3062327963369	-25.3518157955816	35.1177199515872	-25.5386780319298	-26.0649981577216	33.8204965391947	-26.219687981295	-26.6490875185817	32.5396209226018	-26.8074897601685	-26.8881975238408	31.440033036103	-27.7001284771959	-26.1132140303672	31.0423615984703	-28.8367666742892	-25.279187348008	31.114014325946	-30.0175984362381
-0.553188616207066	-56.7972971366989	-38.8346835137664	-0.47346020084428	-57.4712975261888	-37.0253430344742	-0.523736624949553	-58.2184724580069	-35.178963427814	-0.693341859337862	-59.026364190857	-33.3365058400207	-0.908755407273062	-59.8888164379495	-31.51391260266	-1.09770098513348	-60.8121508844468	-29.7200252653151	-1.18280229038655	-61.8158936511346	-27.9699634997942	-1.13742258531958	-62.910635218051	-26.2616100364999	-1.04368699532424	-64.0515117392367	-24.5761596720775	-1.03636789323635	-65.1431481392998	-22.8676210437893	-1.06095351764671	-66.049491950609	-21.0739332990358	-0.953238562181183	-66.6586523078667	-19.1782308952964	-0.718146684359454	-67.0142770054911	-17.2297000365602	-0.486751301952087	-67.2552158119139	-15.2646923978824	-0.352209071401899	-67.459128914684	-13.293850599355	-0.33573068421589	-67.57470944243	-11.3178769127204	-0.412641464645963	-67.5384057809905	-9.33856731846095	-0.551057386352733	-67.3505380959253	-7.36943281895497	-0.726861126699233	-67.0496457110952	-5.40462413333813	-0.92334122286201	-66.6761325522589	-3.45800561291924	-1.13399984483746	-66.2537679347438	-1.51887585864298	-1.35888905388028	-65.7729992370996	0.404664575235287	-1.5094567573744	-65.0226252565592	2.23740934676323	-1.49094117729362	-63.9700265287695	3.94444857067456	-1.44268879795297	-62.9133379123952	5.667489517225	-1.3941706011309	-61.8774300936568	7.39235621701689	-1.36097458567383	-60.8399952987665	9.135122879475	-1.31645141601114	-59.7945970863836	10.8927787370648	-1.37588221640221	-58.7735759893966	12.645070142505	-1.65191563337387	-57.6937007610736	14.3476750326471	-1.81568332728019	-56.4401553060553	15.9241987990567	-1.91218833360858	-55.1428425662305	17.4527772585999	-1.9985440814495	-53.8360822123819	18.968665939452	-2.06267494515227	-52.5217998458446	20.473173922017	-2.07779700494963	-51.1681783922941	21.9759312415742	-2.08066463076225	-49.7794825857878	23.4351283937926	-2.12627472313652	-48.3820605068871	24.8426714201905	-2.19498730264492	-46.9321690640321	26.2547029924945	-2.18011273025488	-45.427119626226	27.596489652049	-2.05916491883428	-43.8205160994465	28.7819127306349	-2.38379216728267	-42.2687644605908	29.9675133719258	-3.31325313003066	-41.0082614014166	31.1471163190727	-4.38178180470501	-39.7270781384696	32.1780154397996	-5.51107305501759	-38.3765230719497	33.0088348473684	-6.68791248119817	-37.0095645790841	33.7964407432749	-8.094859010898	-35.8240618347183	34.4444436060617	-9.63292801216031	-34.6883980199874	34.9022138620094	-10.9204614352683	-33.34918248725	35.4301381839361	-12.4690794474464	-32.3321130770539	35.7607987502644	-14.272518638986	-31.9288856093489	35.6817163575696	-16.1794106089807	-31.979164519234	35.3245139895419	-18.1133797221007	-31.5162900629063	34.9741080842035	-20.1135839817663	-31.3323158714213	34.5929127940751	-21.9526256615209	-31.9432559175217	33.8564892992844	-23.7877942258768	-32.4690030794044	32.9811832553209	-25.6515111693247	-33.0233069796644	32.1347574129644	-27.5128391094744	-33.3883154562459	31.16606699454	-29.3314600701239	-33.7535936707693	30.1551231879304	-30.9551963071101	-33.9027736104401	28.8486510996652	-32.7919044295428	-33.8452090832925	27.864503224313	-34.5026386190731	-33.4637252759143	26.7680988627645	-36.2137403578761	-33.6135895956416	25.6560734682543	-37.9053098470918	-33.6809184840084	24.5211947184841	-39.1287959885588	-33.8907575290681	22.9231104545996	-40.1305662390306	-33.9087790552975	21.1357992472055	-41.2834008716045	-34.3804683215704	19.4980253993877	-42.4040669458501	-34.7195895492152	17.7998425147346	-43.8696596388013	-34.2618448821709	16.4712813132162	-44.7103619503287	-34.6678756049905	14.6228925675601	-45.0989892803821	-36.0805454147651	13.1785285945308	-45.6292052454709	-36.8432341743563	11.3983954497697	-46.31929264485	-37.415928418322	9.58912438811356	-47.3602489390086	-36.9472882635077	7.87997991524995	-48.269656117651	-36.6101047088651	6.05451521387108	-49.095312090712	-36.7696847486489	4.17652422345041	-49.786171099194	-36.5470779730858	2.26427482615461	-50.3927546725722	-36.2341455877785	0.341303144131319	-50.9588787448834	-35.5613506360793	-1.49315167443039	-51.4455407326913	-34.7641418235559	-3.28256648049689	-51.6973626916499	-34.5577977668554	-5.288149402102	-51.7800304193273	-34.4101583840579	-7.30162736072672	-51.6841022668532	-34.2674119144	-9.30451951738961	-51.3968887481571	-34.1914312926059	-11.2936807072412	-50.9519819615704	-34.2677843411692	-13.2522834753427	-50.4976696768753	-34.5247321195723	-15.1909770412673	-50.9314875963956	-34.4603124041641	-17.1757270644796	-50.8134677043136	-34.3791041880272	-19.1889891306375	-50.1374668318769	-34.160260086375	-21.1156048711181	-49.6039349161136	-33.9999759908596	-23.0610721134026	-49.3205927918415	-33.5202787579348	-25.0027607312244	-48.6685219872107	-33.2902834650923	-26.862979892558	-47.5565142541251	-33.3090704436352	-28.5223554543951	-46.0854852566772	-33.5887547791286	-29.8753849048774	-44.6666168601804	-34.036788607048	-31.2672669282826	-43.2876184850038	-34.2348894695985	-32.7487325592803	-41.9344246411588	-34.6147589565519	-34.1985709734239	-40.4230125528585	-35.1532529783343	-35.426866737808	-38.9975217467554	-35.6724280226796	-36.6760040274489	-37.7448081217692	-36.0567348966383	-37.9353541376503	-36.698216783897	-36.2662781785348	-39.1245000041322	0.883349744747869	-56.7948295906622	-38.6876612411433	0.530583185118417	-57.4647262735792	-36.8787286167815	0.273650884348907	-58.2431924688802	-35.0102839101146	0.0902590627880533	-59.0888680775617	-33.1420780662669	-0.0550694045635739	-59.9814181597924	-31.289126152892	-0.169177550957917	-60.927473553536	-29.465257951129	-0.247883928524852	-61.9665924987268	-27.6898975379404	-0.266846630688958	-63.116125821752	-25.976916582769	-0.197682342427119	-64.2716640626433	-24.2675447721537	-0.057492783211353	-65.2740694847728	-22.487133197336	0.129530850740881	-66.0897868917206	-20.6479409965192	0.361559755065298	-66.6716322253189	-18.7242152786993	0.585344517898684	-66.9758296387262	-16.7362695975458	0.751164633902995	-67.1428391218228	-14.7303767886367	0.85723546175812	-67.2654918637621	-12.7153319716767	0.897148083233242	-67.3384099262938	-10.7070492468519	0.840695071071002	-67.334859396208	-8.70118260105949	0.63969582963048	-67.2114462127839	-6.71627775383232	0.299264841094966	-66.9609673827431	-4.74838900794549	-0.0744149221469032	-66.6343633062965	-2.80403893362936	-0.355529475862867	-66.1538244368411	-0.884281488356534	-0.527578738210969	-65.450168300817	0.971834494048667	-0.634044931111918	-64.5918435302305	2.77559119338316	-0.689684614545422	-63.6520715840994	4.54655303944026	-0.689200627864879	-62.6479846590354	6.29660185516603	-0.629401961155818	-61.5933569751028	8.01602900931098	-0.524091619214131	-60.4950894576327	9.71178542775833	-0.396501005565355	-59.3612375835328	11.3841243201559	-0.282715981182759	-58.181810855749	13.0280413393856	-0.299066538579133	-57.0293959119072	14.6602631009277	-0.41447394936842	-55.9878836241896	16.3392701513111	-0.358904846617962	-54.9525577977717	18.0115204244145	-0.196629284946129	-53.6955716877433	19.5460185754316	-0.182761978560977	-52.2294893511238	20.8660483510935	-0.2084108387045	-50.7071098124663	22.1215425321212	-0.125308420041897	-49.200584755267	23.4635959699488	0.065944652117902	-47.7377274249595	24.8516590404418	0.343792369279946	-46.307523292038	26.2559653221848	0.640189806798455	-44.8907127506519	27.6871366847032	1.15849156371547	-43.3960622952752	28.9457710006331	2.04772820642625	-41.9248614299103	30.0119772198362	2.85502849384182	-40.4366876970599	31.1302215705627	3.53168442233309	-38.8670257807605	32.2001486303784	4.38774171335599	-37.3537976009361	33.1825236931417	5.37276940350618	-35.8944445308641	34.0726531132689	6.47045301241843	-34.4501818906927	34.8264162311109	8.10845749890185	-33.4838379134771	35.1621482788532	9.89156010292085	-32.718787182896	35.3163425654896	11.8652601547643	-32.5540970679046	35.2012253780542	13.5392331195119	-33.6222662686957	34.4174826883349	15.4927564875307	-32.9920766228303	34.408727263432	17.513066320736	-32.5871034030607	34.214142266453	19.5749964269137	-32.5785457717587	33.7639786591731	21.6349155799812	-32.2073967476451	33.5217715552094	23.3063394812498	-33.0331022023351	32.6304675100399	24.994933709784	-33.6348140066681	31.5402854743933	26.7927012620544	-34.2055691054013	30.6054364089865	28.5578041971721	-34.7195327384239	29.5903227697257	30.4507756034316	-34.2218365446388	28.9033302546663	32.2419190524214	-33.5115031162201	28.2279015077635	33.8303607758038	-33.3953622481366	26.9667651707513	34.9644193409298	-33.9378462803711	25.4098372296977	35.5900494108853	-34.9921794567371	23.761331191654	36.9449389091165	-35.9083982611559	22.5156285320832	38.4481877307735	-35.4340121395361	21.2123903626897	39.7416911596346	-35.4925906292246	19.6672834028574	40.3576147742318	-36.6140919904523	18.1298718337659	41.8032224295453	-36.1827910879085	16.7491972760494	42.9246753098465	-36.3590526419274	15.0644561888204	43.7032152474781	-37.0069931053171	13.3203966787617	44.9154969459783	-36.944972039279	11.6990544053248	46.0210326214284	-36.8156872065026	10.0072570956477	47.0118084397448	-36.6730477262594	8.2352904953038	47.7240829917558	-36.7887735405564	6.33050313502211	48.6907510002932	-36.1371579756107	4.65438663208859	49.576084710755	-35.5230709308848	2.9281672071564	50.5561472864696	-34.412532687448	1.5837604522528	51.2799505019039	-33.1694827882555	0.172547184862593	52.0351850188315	-32.7428917263469	-1.66639965388139	52.0692298741321	-32.4895508614944	-3.68605424046302	52.0972802362488	-32.4292731752181	-5.71509597343714	51.4974103777626	-32.4328895529551	-7.66547859263452	50.9109443464275	-32.1998604914002	-9.61773107924811	51.1581384534182	-32.5850352559344	-11.6356184270521	50.4282894181573	-32.8458632431106	-13.5682434124503	49.9119337991549	-33.1264718033293	-15.5746010118547	49.3913079007299	-33.3830669354819	-17.5734606003592	49.1434964438003	-33.5114317179437	-19.632731320802	49.3364893069836	-33.0230173944486	-21.654580497549	49.0188909599458	-32.9573239516989	-23.7104996457436	48.0843241966816	-33.0500752152963	-25.5956685243455	47.385993605206	-32.4765389049772	-27.4718474555404	46.4178683541727	-32.1753681402586	-29.1642785875112	45.1703919484394	-32.1978277964961	-30.6563099369777	43.7402361727328	-32.7560078409322	-31.918456761177	42.3917202714633	-33.7789543344523	-33.0439512917111	40.943404146263	-34.737127672895	-34.0573348693864	39.6013677510986	-35.1628766617582	-35.4073643402077	38.5400855678576	-35.7702240494351	-36.7230484738763	38.0252929523541	-36.5728847633077	-38.1359917862552	1.39721139041647	-26.9485493620105	38.9962542434772	1.127851731133	-25.2890437003089	40.3683544202515	-0.463440195323575	-23.9812497914129	40.8524536241572	-1.08449889429033	-22.3101001021736	41.7654013915925	-0.781517510675853	-20.6636383326589	42.8289448297851	-0.111390709269039	-19.1876359684106	43.7995410606406	0.495641475994109	-17.551528797506	44.523236651888	0.64326776346917	-15.9753178287003	45.458294193123	1.28368188053535	-14.4702320970299	46.1914499053798	1.51187358140885	-12.8035197094221	46.9367016665041	1.37700145405893	-11.0699835854393	47.6108825209722	1.35029451760926	-9.41316958212931	48.3606150200743	1.32308204392983	-7.65653134159073	49.064235541463	1.88552549129611	-6.03009297817004	49.7720393925047	1.59132191401334	-4.35438752466259	50.3435934427917	0.555955100991601	-2.74444240589902	50.6603294181274	1.07282196290134	-1.14225456594241	51.4001385239539	1.8684881513107	0.413498437616916	52.0298648495115	1.38931680197225	2.19433362152765	52.3803217094932	0.61666313493008	3.97344345658133	52.5541125086666	-0.134119726284038	5.54590522516098	52.491554407236	-1.03601905870689	7.30219158602478	52.6410492898392	-1.98943987303388	8.95378115939016	52.6360788634141	-2.61774375438843	10.7324977438366	52.6523776026661	-2.11011799703477	12.639755394864	52.5914972569814	-0.529350266527674	13.7100655472664	52.6466287619557	0.903849368190942	14.7489516804033	52.6745625580722	1.65760022847152	16.3630276754878	52.5436630262522	1.34828200701828	18.0935047726172	52.4188790278983	0.0934283745898785	19.3767568124725	52.1990508948562	-1.5019785437381	20.210425011706	51.8419103124511	-2.82878386694333	21.6456041198467	51.4886214296544	-2.74640708975352	23.5085928269589	51.2459788972207	-2.08206781607357	25.2549716079414	50.7863661787683	-1.12402964079907	26.9315437217849	50.5711489183431	0.0831465909781955	28.2317228127082	50.3870120154763	0.66245968046044	29.6780250683116	49.4793652449812	0.384800913477274	31.075809692035	48.5210061359401	0.280483859560287	32.4893351764938	47.553385896322	0.367412870666608	33.9933988206528	46.4570146657883	0.116484546728709	35.3910479334734	45.2212728911996	0.449007730796231	36.7216622689133	43.8984154389181	1.31022724461384	38.0471791279267	42.7906573797461	1.7291124333779	39.4604968163286	41.5890004086985	2.01137164911811	41.0200190170166	40.4324995364896	2.15931111188029	42.620407565815	39.2602757427605	1.8020971589338	44.3039329685965	38.2336584828109	0.787369200648099	45.9442128851797	37.3978584695081	0.262050514603793	47.333940901027	36.0975867443776	1.1330515710024	48.5193690823644	34.6541867551711	1.47359112928349	49.7478404857072	33.0007492551415	0.500997948598032	50.9066071172832	31.6349984508359	0.422466547409021	52.0617464746107	30.0889200204742	0.931117488144037	52.975418928677	28.5077585693933	0.982481911696891	53.9365034343751	27.0063842083574	1.30315266008169	54.8164030928195	25.6076492694786	2.29413461144214	55.3695633194981	24.5062041756264	3.76055200875882	55.5354218401651	23.955166484368	5.36503845270541	55.9384832526766	23.2947425797005	6.7015747511848	56.580143182072	22.3670342499634	8.3455940230989	57.2282464727433	21.5294887015924	10.0801660945542	57.8143807307962	20.8890679055526	11.4618039759352	58.3985936001432	19.860890020833	12.9154786801236	58.9084322069755	18.5827233019826	14.6562281644964	58.9579893963202	17.9432653896826	16.3037601067079	58.9020377522042	17.1817341797652	18.1010489848103	58.8528625828636	16.1656786467438	19.8647249781171	58.6025665305103	15.5430672080969	21.7839611692828	58.2654951338249	15.0517934225281	23.8621531914686	57.9706456261344	14.9666104243085	25.8008498025564	57.4549700558096	14.9755285957219	27.5087995688559	56.612205772387	14.7382998257692	29.1532654975637	56.0288049823923	14.0373670068762	30.3949337644277	56.2158338365634	12.6997071600151	30.5878365961404	57.0457912331598	11.0754926088415	29.9492776484749	57.5692473003227	9.36917995344919	30.8250033121391	57.2466688831686	7.79802329981738	32.0619077113681	57.4319266909651	6.55200441672801	32.7912720225165	57.6289710973196	4.85718608619488	33.8432243912843	57.2157697251128	3.2707813586222	35.2380821186768	56.3083863516103	2.31852047100618	36.8664152114248	55.3206604404647	2.23506763967748	38.5992704928663	54.5302901221672	1.64922334544486	39.246490134102	54.1992459329977	-0.0997206877466288	39.6958943028884	53.7690324254392	-1.92787951110938	40.8864892201664	53.0693865705882	-3.20269995051469	40.917709380755	53.1816977403629	-5.09571348990145	40.8497897063487	53.0677233361653	-7.0447800247773	41.8225738697707	51.9185628375426	-8.27127590019379	43.1167307856458	50.930093021644	-9.4524241946401	43.2288503628443	50.551599215501	-11.3947129534136	42.9024994556362	49.937083378269	-13.1582946712023	43.5785591329187	48.6356463922052	-14.4604648645058	44.8668043884489	47.1206578694409	-14.8577536223754	45.6106801664148	45.3387081963186	-15.6557373643911	45.9195100011073	44.0123668969451	-17.3352368748061	46.5271521572814	43.0936914841172	-18.9985082000258	46.9094358216551	41.9140918464226	-20.5370443805416	46.2835469661017	40.7432417788958	-21.9356444697034	45.8850910595808	39.5910852209237	-23.2571120302175	46.4821694855605	38.3524860555862	-24.5569068363409	47.1316077264485	36.9512546301082	-25.6333961701971	47.6260003630468	35.4464585343548	-26.6369100046846	48.1870358693229	33.7768613203802	-27.3533557222586	49.146818350384	32.0730965412521	-27.0868819191518	50.3049706582379	30.6584854140756	-26.294305725782	51.4421358958599	28.9690616911407	-26.2588208701492	52.1558615525903	27.1258714775911	-27.1644146099914	52.2960029835263	25.3602278733829	-28.527479407042	52.1910573914784	23.5563714519017	-29.6868750638756	52.0334193664958	21.6605381883764	-30.5311319093666	51.7169292444404	20.1661322641866	-31.5088461357559	51.4026613339423	18.8884834757771	-32.5788000021098	51.2884371602308	17.4822588049851	-33.1701687004369	51.4162025552073	15.9745324219948	-33.287996142623	51.9140264697934	14.5201000759212	-33.0306974705627	52.5099626156374	13.141061321083	-32.5205157469127	53.1351830948448	11.7576818653686	-31.6674576255692	53.9487919651699	10.3469003821074	-30.9399326541071	54.6818108685519	8.74436165660942	-30.6177665825853	55.3802484580257	7.18967155057127	-29.9453772393379	55.660141451589	5.40660478171598	-29.6130528918969	56.1981673847449	3.70108420385175	-29.0764943978705	57.0015163926887	2.43172013677745	-28.0511349324787	57.1196123579455	0.737836559793137	-27.6267163724643	57.1383311102476	-0.998802888814289	-27.3242755574829	57.0161805121953	-2.74240980948835	-27.0641698086765	56.8680342877453	-4.37001039600571	-26.7202314604359	56.4762918446714	-5.95151341857834	-26.6780851720491	55.9495686362807	-7.53621017475229	-27.1214105442783	55.5681478207702	-9.20193946718964	-27.6269261820003	55.1036878984854	-10.6374145328582	-28.5486000621455	54.7747690754867	-11.7984606951803	-29.9276881716858	54.1304612890722	-13.2892376473703	-31.0923031780079	53.3343270709463	-14.9739235360372	-32.0282284907226	52.5747014539765	-16.7129933090438	-32.7601723355884	51.3825271877582	-18.2242730283749	-33.3027899970401	50.3666787571367	-19.7631228301575	-34.0301643688204	49.152746911279	-21.2366309521908	-34.3642231208267	47.7172096563371	-22.4720829770852	-34.9956932716151	46.2218052284389	-23.6119173557482	-35.6630660061467	44.9716223910406	-24.6829077736537	-35.3771099072495	44.7900943976953	-25.7785158012819	-34.3831785894215	44.710067267435	-26.9016820755483	-33.7619295386967	44.3381095341834	-27.8765601438649	-33.3803060128689	44.2100792653007	-28.783324142072	-32.6747571240831	44.9242687881499	-29.2848609927647	-31.5619935408928	46.1574240515966	-29.45658794119	-30.2955267205204	47.4865501025056	-29.6968149612169	-28.7913823280271	48.5058265930303	-30.1248700883388	-26.9295286567813	49.2681988463882	-30.6291567653237	-24.9765240198275	49.8233034132155	-31.5245884280708	-23.0048593665832	50.1324662365982	-32.2225724731448	-20.8156077453453	50.499628699004	-32.2668271418686	-18.5282916473723	50.8438520715254	-32.4254681841845	-16.2061711188967	51.1354134168409	-32.5587732688458	-13.9068462171139	51.2350959978114	-32.3015825076485	-11.5969392110896	51.60042839631	-32.2828507882863	-9.36253998072493	52.6215816011673	-32.4620702396025	-7.38005422491306	52.5057311731602	-32.4706457473705	-5.19473008560121	52.648030595203	-32.542609279744	-3.04075873405215	52.6733319810071	-32.8340908345828	-0.946772063137587	51.6446486250105	-33.5333967762837	0.677281626945958	50.8389454671467	-34.0590900666435	2.47357151607583	50.2502917423386	-34.557944118539	4.35358762152856	49.4747258020122	-34.7675603400305	6.22794133318262	48.7469818560991	-34.724229567874	8.09726949100351	47.9595349347781	-34.7891972129406	9.91841763467477	46.7071755271164	-34.9585998808404	11.3789991554881	45.7043454597736	-34.7356173669814	13.0685048962004	44.991814711723	-34.4045687311899	14.855693916251	44.3399471107751	-33.959250325607	16.6180055912732	43.4691825035112	-33.3090700187362	18.2718439777385	42.4532242041813	-32.8938735067906	19.811555576033	41.1077153938629	-33.0853082614084	21.1053372548828	39.8375399909134	-32.9613869921912	22.4612419760893	38.8000802934255	-32.5352237970808	23.9718378085377	37.4157702912063	-32.7602668178688	25.223136944692	36.302505910528	-32.393069011082	26.6778380483242	35.9616127956222	-31.0110028241571	27.8260735968925	34.5853064101305	-30.5735031502883	28.9292482536153	32.8922739975798	-30.9309884537574	29.6614511019395	31.2595770375814	-31.0281297173648	30.5697364097164	29.7461390853695	-30.7129951646441	31.6584181506808	27.9870454622822	-30.8201452343901	32.4327293367085	26.2181965354128	-31.1887297745947	33.0676816794564	24.5963286972714	-30.7478310312666	33.8635480498086	22.9964745132677	-29.9809184879742	34.6212170882287	21.3209504550835	-29.3744898451861	35.4039597802409	19.4676594815197	-29.3700331816391	35.8953300013505	17.5492574981815	-29.4040956211407	36.1962556988932	15.6005309674902	-29.421205371002	36.4616570670492	13.7094765244811	-29.4828647673615	36.8929385720473	11.7717062702799	-29.5151664603508	36.9927489092554	9.85475955116043	-29.359332521651	37.3205046576766	7.93637917762583	-29.299226145131	37.3559349167287	6.18674671935318	-28.75587134114	37.8867435312322	4.36135148102951	-28.5589923159847	37.9819992198598	2.85184171945084	-27.8516940262955	38.5890259450801	1.39721139041647	-26.9485493620105	38.9962542434772	-8.38774951215911	-26.4288888581128	39.416390415962	-6.61585711127094	-25.599137895833	39.9664040941923	-5.74530020537133	-24.1065582744527	40.9771453186602	-5.60999160603704	-22.4296484933549	41.9454067936738	-5.46646365167558	-20.8033151024256	42.914962002514	-5.12280108678512	-19.2070914275286	43.8532280819706	-4.52470863966529	-17.6360998210641	44.6110164521275	-4.43744357467133	-16.0369779504449	45.3559034756518	-4.98759614958277	-14.5158865970673	46.0881893402905	-5.0246412620842	-12.9233585074252	46.8885919967658	-3.92204198096235	-11.654314325164	47.4697547066271	-4.33567579799157	-9.95019684101129	48.1307037315893	-4.73551851697517	-8.25381432410205	48.6982883709024	-4.09441722552632	-6.68612377737626	49.2715864403361	-4.20663692844361	-4.98564060816225	49.9976216647824	-5.20258237915216	-3.49089095335248	50.4978724897127	-5.15540406366393	-1.75178289140009	51.0931970162557	-4.82275378176873	0.0381982005112305	51.6365241281619	-4.71044435938493	1.74414230160025	52.0432253821428	-4.04466554443127	3.37078891934927	52.5060642425329	-4.24899560564789	5.20233383577334	52.5028560259835	-5.63948893556571	6.4466438252822	52.3201270848174	-6.46636879771984	8.13999406434661	52.3141587454111	-6.87225875227597	9.91429372722542	52.3024003129876	-6.23025081693454	11.7072530175533	52.4753887006142	-5.18034446373261	13.2555855468826	52.5076338761024	-3.68723273806665	14.2690250787073	52.714272578944	-2.07454860203272	15.1018669234139	52.6344669595464	-1.75704294098679	16.8970658171097	52.1611442437531	-3.18662948939113	18.0302658458163	52.0603729692725	-4.90112819740401	18.7961466713627	51.8564857319875	-6.18890403532978	20.2902781951572	51.5719583532804	-6.27061536603505	22.2163092886829	51.4017101682532	-5.57444227498541	23.9025487281924	51.169559445894	-5.19774597119919	25.7199822792521	50.8495656351012	-4.49518205140081	27.3273369561821	50.5664205109877	-2.96176774736711	28.2101633242828	50.3549553100496	-1.80213906849738	29.4539862051321	49.7080958870049	-1.95965732491191	30.7991933518508	48.4769298341038	-1.93090434880482	32.1763910927714	47.3387873194922	-1.73259228443658	33.7160858309625	46.3502172620618	-2.02279692846026	35.0530757028777	45.1025824972368	-1.81288570630484	36.5656199281554	44.1495241424543	-0.724581266874458	37.9496283486298	43.6168067116791	-0.00179234161795754	39.3515752746022	42.6188726520328	-0.128132373440206	40.7869068130915	41.4725790154658	0.322991673752561	42.1378255503587	40.2655930382863	-0.050943676681294	43.4697499593018	38.9692919750567	-1.32563279158394	44.6271966516237	38.037245844185	-2.39122938261905	45.9770158362931	37.0532506267184	-2.32668847984486	47.4613509380835	35.6496794819436	-1.36944766871899	48.6106497519227	34.3228281647317	-1.95130568371155	49.6216800306299	32.7136790955237	-2.696618916257	50.2649390367577	30.9847639698587	-1.8941385956897	51.3914824415318	29.5452056045577	-1.26480024246443	52.5639837308705	28.2745254856213	-1.48759438610413	53.4732515337953	26.7844005588498	-1.57465555601107	54.2104690978702	25.2989303670625	-2.64949415208598	54.6310323463127	24.0395132086824	-4.30262352959911	54.9303089240682	23.5009356112427	-5.97836607520878	55.2411139806723	22.8467973056945	-7.5873009348068	55.4389945607974	22.0365784852925	-9.14371862706692	55.7489119498151	21.1755315187646	-10.4785526808581	56.2078286338217	20.0437504523452	-11.862483516139	56.3753136494099	18.8675215978435	-13.5855268989533	56.4395415307762	18.0705620276913	-14.7715433675468	56.8461325024345	16.688886136194	-15.9381282128983	56.9721934693979	15.2345100265278	-17.5006809987637	56.8878133645266	14.2591667406497	-18.7825239407667	56.6388888959259	12.9615617997165	-20.4253682277935	56.1456605017805	12.2126161655875	-22.2241173023479	55.7976236309662	11.7264356240471	-23.9286953905842	55.3898081612404	10.8928790073553	-25.5563011982291	54.8818192751842	9.95627852863261	-27.2221770990511	54.1499104408714	9.4396763279139	-28.7914074985862	53.3302619779344	9.53978270956988	-30.3413665835993	52.5585454077923	8.94962984915303	-30.8862054748896	52.5237777307499	7.22464795283569	-30.5921873743946	53.2452604931927	5.5784185047585	-30.3170130488969	53.9798346637371	3.94467132682609	-30.4321547261674	54.4349296275386	2.11944292589775	-31.3307704626383	54.2576570743967	0.481102582776737	-32.1634483142066	53.9588175923158	-1.21447112658272	-32.4063804576042	53.8907184490347	-3.14291118579361	-33.1099634954247	53.2628542287092	-4.80918734370277	-34.4664488880987	52.2816569168972	-5.79799485496206	-36.0555144311857	51.3480319165219	-6.4171555168319	-37.4295661525201	50.6184142079201	-7.44561605997542	-37.9924052779886	50.4794333995907	-9.19578404303275	-38.7826184089961	49.512169030107	-10.6283290196815	-39.7203985660884	48.2955786480126	-11.7044293599154	-40.3402328537052	47.7497183497134	-13.3029382174778	-39.9962522169087	47.9119782660708	-15.0667491065888	-40.3894696936159	47.2127812018804	-16.7163273341918	-41.70067267968	45.8703586944691	-16.8532223049895	-42.7655222232929	44.2788952582942	-17.1888204716872	-42.9944728857514	42.8824319104322	-18.5518792142682	-42.7065910488583	41.9830130146533	-20.2697063235	-42.3837611283295	41.3221229792872	-22.0680732678705	-42.681283634252	40.1574996866425	-23.5726258516409	-43.4755353593487	38.8053446908987	-24.6157222528376	-43.9385321295614	37.8190080902153	-26.1930267542187	-44.6539814100889	36.6521919356152	-27.5453354603197	-45.6111356445604	35.0257336133332	-28.1603353329128	-46.5057008747117	33.3125185116824	-28.7197386254883	-47.3363941782313	31.4654482469344	-28.9178072250463	-48.1845513320622	29.632631086727	-28.7238746601917	-49.5238527057488	28.1298677912209	-29.067870180554	-50.9581795740532	26.8174629227337	-29.1363944799167	-51.7340156440163	25.0622394235686	-29.58962660183	-51.9802124603054	23.43688237289	-30.8231751575885	-52.1967007491006	22.0119516336095	-32.028266479489	-52.2287107273326	20.4163440427774	-32.6803348815668	-51.8989468805583	18.9181371892065	-33.4882664243604	-51.3878240935752	17.7349409912022	-34.7714062573469	-50.9808397782474	16.4250448591981	-35.7573302007386	-50.8646725154356	14.6807757208737	-36.1799392476766	-51.5195801279798	12.8430818667489	-35.7438938431136	-52.164097432966	11.0386426538224	-34.9879120525023	-52.9541281538422	9.35122258759879	-34.0676227158909	-54.1203311010123	8.03037813570467	-32.9386942030457	-54.7618334466605	6.16736104003301	-32.2744220148921	-55.2943467895885	4.27752321415032	-31.7281221848541	-55.7592202831163	2.37329011261784	-31.2730689464471	-56.2771896840228	0.597247582795071	-30.5727840878586	-56.6207818534828	-1.17186635304619	-29.7820154197776	-56.702180332766	-2.95808250188322	-29.1221941484336	-56.7045190119838	-4.66340882422463	-28.5225662105624	-56.5761985238653	-6.25715942523105	-27.8389291048617	-56.0740739825883	-7.81777851766182	-27.2644395165619	-55.2853097779199	-9.43366488349224	-27.5002628567714	-54.8478860339036	-11.0517824016213	-28.5093047338734	-54.5101737735819	-12.7444106473333	-29.4483854789217	-53.3921574680023	-14.1247286076451	-30.3941706024527	-52.6753808431572	-15.77047274749	-31.2558001645903	-52.6080031068338	-17.5900660153178	-32.1169711555509	-51.2857240183207	-18.575427858489	-33.5290055868727	-49.8082268061748	-19.9135196553092	-34.3979889769844	-48.9459663904519	-21.7665971813042	-35.0005615689669	-47.5729935604435	-23.294079161506	-35.252473128449	-46.222250874895	-24.6825874739017	-35.1026773647541	-45.1129739213233	-25.9603316328369	-35.1651023589717	-44.5629001228081	-27.2573999933007	-34.9499473554404	-44.5193249515113	-28.4867329421425	-34.4551233482094	-44.1509919076136	-29.4784148611394	-33.7578821358231	-44.059328404006	-30.4279428495345	-32.8648639938967	-44.6312458840119	-31.3311282798753	-31.7677798496424	-45.7725801543274	-31.8489906781926	-30.5478536919004	-47.0355130428194	-31.7094311257118	-29.2376018133724	-48.1575957240018	-31.4694738114861	-27.7143464878646	-49.1198311498793	-31.8422292417462	-25.9788246826319	-49.8432804383647	-32.3584088077017	-24.1904596229838	-50.2541315037096	-32.946489777517	-22.3152038778843	-50.4916662064347	-33.5577884740306	-20.4339866727025	-50.7798758880979	-33.6675532669749	-18.4644624451983	-51.0078452287746	-33.7730372447933	-16.5084865493204	-51.1381425302594	-34.1481662852715	-14.5880794669382	-51.3454889185886	-34.3494923436666	-12.6675807094524	-51.6946611914401	-34.278686190315	-10.7708307408488	-52.0083653108315	-34.1265358339832	-8.88553589632853	-52.1293007749769	-34.1302299340769	-7.002611362295	-52.072410636769	-34.295540138413	-5.14154982131553	-51.9210192584496	-34.5227094624627	-3.29461371003066	-51.6914623316712	-34.7572053505392	-1.46336891061218	-51.3471057170397	-34.9505277170311	0.353416522784474	-50.9083271030846	-35.0628185666474	2.13133310307561	-50.3935820758694	-35.2304424679414	3.88049531593311	-49.7111572419937	-35.4847072162504	5.56872375915318	-49.0896786297147	-35.3329269264413	7.30157473866437	-48.65004356345	-34.9109042640133	9.02548574722945	-47.86079062219	-34.9063980279263	10.6741980197315	-47.0896595494831	-34.7011087001863	12.3492381579207	-46.6205440578403	-33.9624622365786	13.9704483492437	-46.0752858018588	-33.2416921783432	15.5435734744388	-45.1538654030079	-33.067492487074	17.0505621191486	-44.0584155009239	-33.0013050632239	18.4575129904679	-43.1195578475006	-32.7969344433697	19.9549525106827	-42.0830951820204	-32.6964238181209	21.4091131030085	-41.1551784748862	-32.0546607426317	22.7915103788708	-40.2644932068013	-31.2788070592135	24.1163082775592	-38.7141489922746	-31.5636111366833	25.0357467070721	-37.4356688346081	-32.1691180779018	26.1739025134503	-36.223632943718	-31.8082884524161	27.5132898228326	-34.8276076478891	-31.3986485680917	28.6852192547302	-33.2883523444012	-31.0880669680226	29.696151433771	-31.7603816204327	-30.9095967751024	30.7309315845475	-30.0207257195825	-31.0257625773874	31.4256100666507	-28.3198503785838	-31.1999856833226	32.2257825418873	-26.7439383370654	-30.8854543902832	33.1881610420856	-25.1614024892171	-30.3411620864454	34.0537805769548	-23.596678566292	-29.6351963726758	34.8791326332138	-21.9204115068893	-29.0770374354385	35.6239239808217	-20.0618369520095	-29.0447698204512	36.0764281944194	-18.1818875130472	-29.1013749418975	36.3689859593728	-16.3173969857977	-29.0806654986805	36.7120566311407	-14.5117811296161	-28.946077475649	37.1447190123933	-12.8809016515176	-28.4238113723375	37.7984862946383	-11.4817960203103	-27.4287732488521	38.3957566828275	-9.83451975411284	-26.9432097408869	38.7669010170016	-8.38774951215911	-26.4288888581128	39.416390415962	34.7248429554436	-32.9645507808782	-41.6399770230883	35.0623975162087	-32.4051091377275	-40.1345289357352	35.9340454590395	-31.5223554497837	-38.7472766617824	37.0911604470765	-30.5812796509317	-37.5647171674365	38.7287458234601	-29.8664056611748	-36.625489670932	40.3843439613853	-28.8368535799915	-36.3750327166466	41.6200428271482	-27.7285449008031	-36.3332509092657	42.2915129763734	-26.2025470169762	-37.0956418093681	43.7204379737501	-24.7826658581045	-37.2111442481539	45.1066800088708	-23.4863475033213	-37.0802433513631	46.6808559194213	-22.3862434909197	-36.7954063648778	48.1030543205331	-21.6577488253886	-36.1501888111413	48.972794946285	-20.515608551312	-36.034482707456	50.1361005483924	-19.2623322220621	-35.5772418414976	51.6166400605251	-17.7938261534651	-34.4319894964572	52.7458221453932	-15.4173308430309	-33.6407714355609	53.558366159258	-13.0790826849206	-32.5382627601623	54.4337652285761	-11.097560101127	-30.6733111423147	55.2494886966621	-9.20813909399193	-28.80790623951	55.8954906936482	-6.90427987459663	-28.1521913999671	56.5630069098036	-4.61377564769682	-27.8429290105217	56.8680832410887	-2.41562200851314	-28.4911244573734	56.5168511741353	-0.391566377768051	-29.3988123390701	56.0532165038038	1.78687067788245	-30.4327333261209	55.4585922507769	4.28109548484815	-30.8894048458029	54.3924551121353	6.60849682477053	-31.6134248452697	53.6497105307847	8.72055913554673	-33.0076783874636	52.5927260018996	10.94273799973	-33.8193261892521	50.786022847419	12.294604770269	-34.0516864860716	49.0243302723047	13.5874083377631	-33.8629550544049	48.3125070079053	15.279372856512	-33.6892082375478	48.925048197358	16.7498752906807	-33.9202121416955	49.8735250211284	18.0941749946622	-33.4393590164545	49.7958495795742	19.6420072256181	-32.4609567148764	49.5071491077987	20.5962676031107	-30.8839180478045	49.9845687207971	22.2953700190282	-28.5330620280988	49.9714365938042	25.7829754716428	-26.7641943068219	49.6129567643393	29.1324389255377	-26.5490632161707	48.6487963392573	31.0016519973597	-29.0040351979749	46.895278182307	32.8788666365283	-31.3793025722352	45.1683935336414	35.1119416082382	-32.9707485784079	43.4113130432828	36.5984924871897	-34.9542719382095	42.9896310489994	37.2211090199559	-36.9388784813472	42.0006323521703	36.4636898402048	-38.7170605250826	42.8450127458655	34.1881631995045	-37.9154588565602	42.3215807870455	33.389100180544	-40.6549863916047	41.5776619078129	33.1917837408268	-43.2989310329687	40.3510594462379	31.2927116709652	-44.1822878464326	39.6823549892196	33.317581627673	-42.9625436647278	37.8244525116195	34.3613070402772	-44.6532090878022	-35.7570789074241	-33.7909119217058	-39.1331794663847	-35.9027559875415	-34.0656998767059	-38.9455703510298	-36.321236384343	-33.919847462377	-38.0065578204919	-38.0644314257047	-33.2394513129808	-36.7746345740352	-39.7702526172346	-32.1710000088738	-35.8145203945521	-41.1772268514144	-31.4783257865549	-34.6407024430726	-40.6629789101988	-29.6206556340961	-35.3129514676625	-42.2198361913668	-27.903877910779	-35.5287488439483	-43.0765809185324	-26.3681744561574	-36.5491995174859	-44.3562511442488	-24.7070529452256	-37.1670687959007	-46.2464178199693	-23.1997967473912	-36.7730889872994	-47.2619242773878	-22.0686232866151	-36.7032473631861	-48.4548678360724	-21.2134057820221	-36.2675842008765	-49.3785928211264	-19.7134739744759	-36.1641788066119	-50.6475370843407	-18.6653833077705	-35.1778858902083	-52.0643282780937	-16.8886010145768	-34.126461580592	-52.6291107385092	-14.2883349218527	-32.591380493514	-53.5918629311897	-12.1295531328227	-30.479580587833	-54.5201254600042	-9.28113744159263	-29.7856921670265	-54.8770845857233	-6.73292655066725	-29.2377105618716	-55.2334307205988	-4.41629652697705	-29.9145375978854	-54.382373469667	-2.43410136742918	-31.4145107854195	-54.4178838188135	0.588328833885991	-32.3914195805202	-53.9844847129301	3.54063816707626	-33.0469421835789	-52.8450486817177	6.67657885132857	-34.0366126488578	-51.3889026617433	8.76237824951091	-36.1661266586439	-49.9516901296661	11.7514805329818	-36.7162911118094	-48.2843272729445	14.2001252249074	-36.9626951351235	-48.9821357235309	16.5937906992689	-36.3968178990953	-48.9428804322619	17.3191257282581	-34.5265191169135	-49.4161206489593	18.5320740332606	-33.5407432487847	-49.8302578397044	19.4579070005724	-33.2412114608996	-50.327742903138	19.8768861385741	-33.2656008694298	-50.5533780672441	20.5012922532618	-32.655327644037	-49.7955310740918	21.6591388900404	-32.1001934360557	-50.1190184619863	22.2378982816196	-31.4941688130021	-50.9813117392142	24.4154384137135	-30.7491935311543	-50.2729707215599	26.6836607357177	-29.6365522522773	-48.1254432766929	30.00588281625	-31.0690113762479	-45.6054706342219	32.6744576276136	-33.3862187520175	-43.0668929559267	35.9447560601768	-35.083524464102	-40.9782490905165	37.7244026441277	-37.4327309249339	-40.1116251753747	37.1710905083494	-40.2103984970704	-39.2577156417977	37.8349244823982	-42.3687532993974	-39.5176262945528	35.8370252883968	-42.1203562978521	-40.4800165084846	35.7160609843627	-40.996400201023	-41.4255508948172	33.7829801483501	-41.1573760650473	-39.561279250577	33.9204182843699	-43.2271815168817	-37.1691951094991	34.0712529437649	-46.5075165212425	-33.9524076568423	32.4545619867772	-48.9205414154095	36.8925314895488	35.3371692095666	-46.0340822446794	38.300024109987	35.7552586883559	-44.3127997047755	39.3472658095926	35.1288921905705	-42.3862305676911	40.2738186021742	35.5496036622163	-40.4088803344381	40.9360371840316	37.615698085348	-39.9008768269362	40.7519454096003	37.6461736768329	-37.699476214855	41.8236408777631	38.5631132248077	-36.0001760740325	42.9233424598189	39.7352615954965	-34.4531902886211	41.6948595841688	40.8429527481807	-32.8172032564408	40.8401028940212	42.6198812750375	-31.7548953844842	41.5684011918858	42.8899505516899	-29.628480599138	42.8027187098611	41.1934320194501	-28.7626031652559	43.890512100483	40.4217701858408	-27.1808923366116	44.1430187032299	41.11800066597	-25.1990544197722	43.5425564094506	42.6756487557299	-23.8263452439996	42.3860532951548	44.5868530426056	-24.0324222241841	41.5313509963209	46.3024804456418	-22.6641649102723	42.6302213867043	45.9509107707175	-20.7260343083428	43.9070844857665	45.2310786499664	-19.1134885970434	42.5961317071658	46.5305363908268	-18.0362177509892	41.8694721959043	48.596139914772	-17.745383640918	40.7983979191907	50.2353032329858	-16.7888380973141	40.1016304994258	51.5607315637767	-15.1503018728389	39.9914182115102	52.4460306115288	-13.0528662160289	39.2309027490738	53.5623299365718	-11.110295510379	38.7629126434504	54.1854101527925	-8.90717460362013	37.7625619013677	55.1705963018452	-7.01868508249167	36.8810077311499	55.9615188421232	-4.98269127885819	36.5575849693441	55.6805425569706	-2.74502541054721	35.9362652155878	55.6782204511173	-0.543630324969543	33.9749389858258	56.8932973528771	-0.435885324299628	31.977361408633	57.5357695182426	0.391441525301951	30.757203627419	58.2005618845012	2.19297688671459	29.8612101370723	57.9787692858481	4.20681913011401	28.6237832034654	58.1543267659791	6.04983362520682	28.4787230257919	57.0485577653323	8.00267908535364	28.6289002095383	56.8190318012379	10.28730191917	27.552841256672	56.7798945471694	12.2107737734773	25.4085157913278	57.617399779806	12.5467949868026	23.2749676578174	58.5456997463766	12.6567849416356	21.0807948560534	58.9521645387078	13.4695311226993	18.8295438889274	59.2083899116444	14.3669548686801	16.6780414745335	58.4782603241684	15.0980629339573	14.369045948195	58.6257272752139	15.8978848837992	12.1807568665975	58.5197992915375	17.045243374875	10.4545302529619	57.4267650459875	18.4657614286581	8.39511289736033	56.8921595193584	19.5451176572515	6.18481348257781	56.5169702339225	20.3929577766098	4.39556648739566	55.6143451877724	21.6665636405816	2.22916902081585	55.045001916813	22.0464589258211	0.397742634737884	54.3912609846366	22.651000621089	-1.37295141532054	54.6769901115271	22.1720677023583	-3.00755032781792	54.9897133311199	20.9410056150138	-5.13502744958122	55.4119869423503	20.5164672276092	-7.21580944001948	55.9495107001098	19.8574042754654	-8.78468016916369	56.312462587967	18.4026628900146	-10.654924545792	56.6905050128713	17.2185900091922	-12.5412578522676	56.9626392695263	16.2127233737787	-13.9373561402806	57.2838562375667	14.6580231982511	-15.6132090561344	56.9138051006545	13.1658874451575	-17.6261436982302	56.672150023678	12.1819580819219	-19.7383289383784	56.693328497949	11.4165103987985	-21.7137268556408	56.0727118584867	10.5056153209065	-23.6777342814992	55.6510926727797	9.33489971461548	-25.872318021345	55.4653117135327	8.75588992418283	-27.9930699502495	54.7834373158465	8.77923927010789	-29.864774171824	53.8469047709466	8.27126055955727	-30.1332273256044	53.8658613265734	6.23102709858682	-29.1130686019412	53.9855562930632	4.43814727857153	-28.9339052765606	54.2095802245501	2.21327833445633	-29.8419191572934	54.3730741593057	0.152767934655133	-30.4879919265894	54.2119845391531	-2.09738679276361	-31.0516515573608	54.3165751478492	-4.44536768330419	-32.135376853266	53.5488792733063	-6.45400312071476	-33.5790280296107	52.3451755881861	-8.00232721488816	-34.8823524173974	51.7349202927648	-9.90820366398272	-36.245727125927	50.9984856311305	-11.6455943603947	-37.5154338270905	49.9157088371975	-13.2709626234628	-37.4106132239964	49.4020425506685	-15.5580855339199	-37.283320711224	49.3050082792533	-17.8473593296558	-38.4496672615207	47.751714605144	-19.1451222326301	-39.8166423126719	45.9964263298683	-19.4796219013119	-41.068466831012	44.1306829075662	-19.5137551658466	-41.0402085467466	42.9415748545084	-21.5186612546302	-40.3828268146559	42.1582167540649	-23.5008563950076	-40.790642277746	40.4398564905519	-24.8915648648952	-41.5659185042713	39.1545122913659	-26.5033606421996	-41.1421212082234	39.1343894723896	-28.6889768521682	-40.0229335109507	40.1928279087374	-30.0110873281175	-38.7222560223626	41.5965134364149	-31.0909217740378	-38.2287338929283	42.0996220211054	-33.1321271164623	-39.3144710010371	40.7203626301464	-34.5826410831395	-39.5242082097966	39.6150387282713	-36.5274930374353	-38.8039155310717	39.4991372186397	-38.7377971454315	-38.101949453423	38.7766932559087	-40.726331547313	-37.9043083479269	37.0723320634875	-42.121248360602	-37.6216412686705	35.4232225751212	-43.576469024977	-36.4477374239374	35.3998643501886	-45.5195650803899	-34.9442310429449	34.7688600673706	-47.1974048606475	-33.5304664465291	33.9887218279453	-48.90542543065
[truncated: 5,235,995 more chars]
