## Supplementary material C for "Growth Charts of Sutures and Fontanelles for The First Year of Infancy"

Total area	Total fontanel	Total suture	Anterior_area	Posterior_area	Sphenoid_total	Mastoid total	Metopic_area	Sagittal_area	Coronal total	Squamosal suture	lambdoidal suture total	Ratio	Metopic length	Metopic width	Metopic SI	sagittal length	sagittal width	sagittal SI	coronal Average_length	coronal Average_width	coronal SI	squamosal Average_length	squamosal Average_width	squamosal SI	lambdoidal length	lambdoidalwidth	lambdoidal SI	Anterior_curv	Posterior_curv	Sphenoid_average_curve	Mastoid average curve	metopic Ratio	metopic Grade	SAGITTAL Ratio	SAGITTAL Grade	coronal Average_ratio	coronal Average_grade	squamosal Average_ratio	squamosal Average_grade	lambdoidal Ratio	lambdoidal Grade	Head Length	Head Width	Head Circumference	Superior median fissure length	Mendosal suture length
3465.71847	1477.62508	1991.05846	984.63844	28.42266	105.9211	358.64288	131.87864	712.42861	331.42346	244.11347	571.21428	0.425990167	48.50124	2.31965	1.09322	87.77132	8.34832	1.25644	67.701525	2.279805	1.16112	49.05724	2.44895	1.20986	132.23016	3.30954	1.21412	0.00027	-0.0001	-0.00301	-0.005085	0	1	0	1	0	1	0	1	0	1	120.5	96.32	345.4	4.769	4.517
2672.96941	664.93784	2010.38192	196.5372	41.01097	160.04112	267.34855	164.71435	873.75072	281.48201	400.36212	290.07272	0.248545183	59.07829	2.39381	1.12452	105.80899	11.31311	1.66125	58.35196	2.23458	1.18622	32.88373	4.373875	0.96268	104.42517	2.96945	1.11876	-0.00037	0.01398	-0.00285	-0.00223	0	1	0	1	0	1	0	1	0	1	99.27	79.04	288.1	16	18.31
3500.51765	1075.30028	2428.88046	494.88075	36.24457	180.88659	363.28837	186.23662	677.27761	506.51573	375.79025	683.06025	0.306862106	57.33728	2.77084	1.15288	88.01511	7.76288	1.19136	69.78306	3.480335	1.21811	50.564075	3.790955	1.25577	143.60725	4.65901	1.29161	-0.00011	-0.01237	-0.001985	0.003125	0	1	0	1	0	1	0	1	0	1	119.2	99.02	344.8	11.33	13.71
4612.54242	1831.51157	2765.06695	1262.21889	99.97967	168.25562	301.05739	142.89216	949.4769	587.72868	652.40873	432.56048	0.398451057	45.45878	2.77343	1.07675	74.22149	12.97582	1.12798	52.864405	4.981395	1.1173	60.071945	5.58681	1.32028	113.90292	3.33069	1.1212	0.00009	-0.00109	-0.001885	0.00032	0	1	0	1	0	1	0	1	0	1	111.8	96.4	329.4	11	16.78
2108.35859	1163.74801	951.12639	556.32367	17.31763	84.18989	505.91682	80.33543	339.6008	142.98658	212.9177	175.28588	0.550268144	40.76475	1.72156	1.06718	83.09043	4.06153	1.21663	56.286015	1.200905	1.15678	47.811555	2.212825	1.22298	110.70444	1.66252	1.14492	0.00032	-0.05847	0.000865	-0.000755	0	1	0	1	0	1	0	1	0	1	106.9	87.6	308.4	0	5.634
2722.95109	905.66294	1629.20005	319.45858	4.82327	100.21304	481.16805	168.82312	520.84277	195.86082	481.10555	262.56779	0.357282797	46.27777	3.32017	1.09089	79.47141	6.79157	1.20862	61.272725	1.42028	1.20755	51.648245	4.857855	1.23243	110.18548	1.98296	1.16198	-0.00028	0.03521	-0.007655	0.001075	0	1	0	1	0	1	0	1	2.77778	2	106	91.05	311.8	11.81	14.26
3065.98049	1433.20259	1759.2454	778.07067	13.1678	317.29152	324.6726	350.66484	508.52514	234.78582	314.55762	350.71198	0.448935298	61.51897	5.65293	1.17224	84.5519	5.92932	1.13195	52.778	2.11505	1.11979	50.975145	4.42587	1.38763	117.11615	3.81732	1.17016	0.0001	-0.01124	-0.002255	0.00041	0	1	0	1	0	1	0	1	0	1	109.8	91.39	318.7	7.683	8.496
4142.99638	1852.59828	2286.38043	858.53327	217.93774	422.87053	353.25674	129.37316	539.25235	396.74652	586.00225	635.00615	0.447597924	35.77291	3.45776	1.08982	71.20026	7.63771	1.11222	59.971065	3.17724	1.18087	35.68633	6.424705	0.97214	122.14685	7.17136	1.16312	0.00019	-0.00008	-0.00095	-0.00196	0	1	0	1	0	1	0	1	0	1	113.8	95.61	332.7	7.053	14.65
3705.22308	1693.66226	1971.71936	957.00716	76.5092	178.11955	482.02635	259.49451	726.37621	307.05379	436.29649	242.49836	0.462069829	46.75171	5.54365	1.12089	79.66256	9.41181	1.15142	52.832915	2.66052	1.15537	52.399835	4.591715	1.31878	99.86559	2.67912	1.10331	0.00026	-0.00292	-0.00298	0.00109	0	1	0	1	0	1	0	1	0	1	112.2	89.58	322	5.02	10.74
2840.16929	1078.94531	1769.11659	416.1546	22.17276	214.91582	425.70213	136.94095	512.41662	270.17722	436.36671	413.21509	0.378834923	59.67789	1.9161	1.15526	81.61988	6.26744	1.11722	63.7916	2.32847	1.17815	50.52045	4.721205	1.31599	127.30122	3.44091	1.22808	-0.00049	-0.03365	-0.00254	-0.00105	0	1	0	1	0	1	0	1	0	1	114.2	98.87	333.6	6.1	15.47
3491.3385	1274.61538	2205.41068	721.02806	52.59095	147.61152	353.38485	113.75887	873.00102	325.81089	490.26869	402.57121	0.366266045	40.49079	2.5338	1.06937	85.20783	10.61755	1.22277	57.793525	2.64318	1.16013	48.277945	5.17998	1.20497	118.07176	3.75507	1.18557	0.00018	-0.04146	-0.000895	0.00052	0	1	0	1	0	1	0	1	0	1	108.1	93.77	317.4	13.23	14.41
3491.76839	1262.27243	2199.49635	316.9619	367.85329	274.5841	302.87314	215.1003	568.33809	548.09703	453.63181	414.32912	0.364632218	61.88549	3.36256	1.14876	74.61005	7.81787	1.12385	61.84948	4.26662	1.21197	43.60249	5.548515	1.18546	115.89304	4.31306	1.17349	0.00016	-0.00011	-0.0017	0.000045	0	1	0	1	0	1	0	1	0	1	108.5	91.14	317.7	5.768	9.905
3422.80219	1508.73987	1892.32956	879.47141	35.645	173.09256	420.5309	101.56356	494.82007	294.66649	611.31387	389.96557	0.443607489	35.6614	2.32371	1.08142	87.85787	6.43438	1.27656	51.50834	2.646585	1.15336	57.336745	5.683375	1.29347	103.27162	3.86209	1.13392	0.00001	-0.02592	-0.006075	0.000365	0	1	0	1	0	1	0	1	0	1	111	93.47	323.7	6.609	12.24
3817.87652	1688.73946	2148.10267	955.54503	183.30229	123.57951	426.31263	169.6033	637.06882	470.45482	274.62257	596.35316	0.440137854	60.77204	2.38207	1.15401	80.84873	7.92838	1.1622	60.003615	3.67936	1.15782	47.15685	2.91581	1.15744	119.61829	4.64209	1.19338	0.0002	0.00035	-0.004725	-0.000255	0	1	0	1	0	1	0	1	0	1	124.5	89.23	345.7	12.14	16.42
3604.59663	1590.73401	2009.59255	933.4294	123.62938	148.18532	385.48991	180.85485	718.91243	554.07018	201.17101	354.58408	0.441830479	52.87573	3.20629	1.11003	82.66011	9.23837	1.28597	51.41201	5.099685	1.12695	34.906195	2.848995	1.14078	109.03196	3.17976	1.14707	0.00042	-0.00232	-0.00431	-0.00003	0	1	0	1	0	1	0	1	0	1	109.4	80.34	301.1	0	8.65
3889.79781	1131.35923	2798.30509	305.40985	141.28959	143.6714	540.98839	268.79301	749.83424	454.65523	858.28812	466.73449	0.287902258	70.4121	3.67621	1.14547	81.92996	10.04682	1.18583	64.0984	3.231975	1.18293	55.827025	8.040225	1.30832	119.20898	4.09922	1.17972	0.00006	-0.00354	-0.003605	-0.00017	0	1	0	1	0	1	0	1	0	1	115.3	98.47	334.4	6.442	16.9
2385.69135	941.96604	1415.01761	498.00434	34.86284	93.33789	315.76097	115.42495	403.87179	305.12233	268.63277	321.96577	0.39964895	49.20851	2.06741	1.10309	73.32423	5.49242	1.1001	62.26716	2.319325	1.18238	49.127865	2.695895	1.20008	120.55117	2.54567	1.15513	-0.00024	-0.00263	-0.008505	0.00023	0	1	0	1	0	1	0	1	0	1	115.5	93.2	328	8.283	9.608
2044.72235	759.32466	1295.81325	305.87092	32.28201	107.46583	313.7059	159.28086	242.81016	198.76574	346.10074	348.85575	0.369476256	58.87815	2.33549	1.12277	80.51459	2.95023	1.12401	68.75299	1.194635	1.19665	54.754935	3.13946	1.23314	120.44637	2.73124	1.17945	0.00003	-0.00686	-0.007815	-0.000755	0	1	0	1	0	1	0	1	0	1	119.8	94.26	338.8	6.303	12.18
2049.74298	660.16957	1402.83898	294.64362	38.57794	68.665	258.28301	146.22696	410.57946	222.43941	325.62263	297.97052	0.320003313	60.39521	2.15985	1.12552	78.32557	5.26019	1.17007	58.20036	1.679975	1.18703	53.64416	3.181055	1.26676	128.38209	2.61829	1.17413	-0.00045	-0.00055	0.002135	-0.00134	0	1	0	1	0	1	0	1	0	1	108.8	89.26	313.1	16.06	11.67
1407.22602	523.63053	890.975	233.11698	42.12785	116.70037	131.68533	98.72077	237.97763	117.75891	148.74571	287.77198	0.370160104	59.82512	1.29076	1.14146	80.52469	3.84175	1.29498	61.23957	1.02856	1.18249	42.585445	1.666435	1.20086	159.54308	1.77709	1.29338	-0.00105	-0.05901	-0.00444	-0.003345	0	1	0	1	0	1	0	1	2.22222	2	106.1	87.78	305.5	8.888	11.43
3174.85097	1300.58216	1885.34875	542.97678	391.37707	126.52436	239.70395	92.54568	708.37921	399.46718	308.26469	376.69199	0.408226731	42.73431	1.73607	1.09584	76.44874	9.68934	1.18175	61.796045	2.97711	1.19191	45.74018	3.381325	1.19391	129.32619	3.23146	1.16985	0.00017	-0.00011	-0.004	0.00006	0	1	0	1	0	1	0	1	0	1	109.9	93.4	317.5	5.551	15.6
4699.47682	1710.16044	3018.23158	904.92597	133.75578	170.16836	501.31033	116.22817	974.0939	829.63971	517.89467	580.37513	0.361679072	43.83912	2.36139	1.07237	86.55013	12.13727	1.19148	67.205715	5.62209	1.22183	49.775315	5.20122	1.24232	120.81049	5.23542	1.14066	0.00019	0.0014	-0.00158	-0.002545	0	1	0	1	0	1	0	1	0	1	115.4	104.1	341	5.5	15.7
2345.05213	1093.15537	1242.20402	441.67855	122.25671	100.5977	428.62241	106.09266	339.51116	177.4032	380.06495	239.13205	0.468088712	57.98111	1.51863	1.12432	79.95217	4.20757	1.2449	63.512185	2.139505	1.19293	47.768215	4.06746	1.23656	125.36126	2.02153	1.15418	-0.00025	0.00012	-0.0047	0.001695	0	1	0	1	0	1	0	1	0	1	112.5	95.41	327.9	6.118	14.05
2342.62918	1027.07367	1314.81985	495.13767	52.4912	90.74604	388.69876	133.75145	362.51293	143.24319	395.2733	280.03898	0.438565486	55.25828	2.27824	1.12985	72.17087	5.41608	1.14658	55.236645	1.561745	1.14794	51.924915	3.826925	1.20154	103.87431	2.37688	1.17456	0.0005	-0.02135	-0.00401	-0.000065	0	1	0	1	0	1	0	1	0	1	108.3	91.99	315.5	6.833	10.37
2857.69432	1167.97451	1683.82287	402.68882	39.58662	109.39776	616.30131	158.60079	607.52973	144.25965	414.00425	359.42845	0.409557326	60.93222	2.36175	1.17179	81.16792	7.63449	1.16685	58.736395	1.55978	1.16837	44.923	4.71449	1.19592	110.62406	3.10892	1.14791	-0.00141	-0.00215	-0.003055	0.000455	0	1	0	1	0	1	0	1	0	1	110.6	92.42	315.5	10.14	11.81
3652.11157	1224.70864	2428.84265	701.6172	96.62673	105.09981	321.3649	168.71747	757.18016	540.86165	466.53053	495.55284	0.335210469	45.84262	3.31552	1.12721	68.72978	11.19902	1.10489	57.35447	4.56879	1.23027	50.76534	4.65408	1.25456	115.03559	4.51001	1.13958	0.00017	-0.00196	-0.001245	-0.000315	0	1	0	1	0	1	0	1	0	1	107	88.97	309.7	9.98	9.3
2083.72982	924.13027	1170.60507	467.74126	31.90872	105.83724	318.64305	105.96663	286.08046	210.02106	275.52718	293.00974	0.441168033	51.48089	1.77618	1.09577	73.49473	3.92258	1.11547	61.387885	1.539175	1.20202	52.887875	2.58907	1.21512	116.18233	2.2882	1.19767	-0.00011	-0.00461	-0.002735	-0.00006	0	1	0	1	0	1	0	1	0	1	112.9	94.02	323	0	11.43
2769.17013	2065.27076	725.86161	1566.54182	114.07529	87.15022	297.50343	43.63156	193.3347	153.00206	147.61316	188.28013	0.739940098	41.782	0.96633	1.10957	73.42887	2.44574	1.13343	63.51506	1.059015	1.15558	52.37272	1.340875	1.1479	127.00425	1.45978	1.16117	0.00034	-0.00323	0.00054	-0.001115	0	1	0	1	1.4834982	2	0	1	0	1	127.1	102.3	360.8	6.969	6.508
3007.00733	1210.83248	1831.00223	773.12443	61.51773	114.65852	261.5318	101.78703	555.65953	394.22129	379.60943	399.72495	0.39805992	57.75655	1.42214	1.10719	87.77273	6.33237	1.17732	79.027255	2.21812	1.27882	64.98651	2.90859	1.21463	138.56857	3.34234	1.20656	0.00008	-0.00299	-0.002195	-0.001115	0	1	0	1	0	1	0	1	0	1	126	105.2	367.7	9.117	17.68
1856.64182	936.77609	946.76977	546.44823	19.60667	82.12249	288.5987	72.29227	223.84028	164.74264	159.44352	326.45106	0.49734711	49.92359	0.98676	1.09269	89.53088	2.33044	1.20505	66.502745	1.101135	1.18768	52.690945	1.405925	1.23264	126.36429	2.33552	1.22798	-0.0002	-0.04693	-0.00455	-0.000165	0	1	0	1	0	1	0	1	0	1	122.5	95.02	345.3	0	12.35
3162.30917	1152.1253	2053.857	690.16646	43.4015	99.57182	318.98552	68.04001	871.05938	356.44466	420.48426	337.82869	0.35936733	43.30481	1.2809	1.07899	102.29857	9.24409	1.3914	64.14008	2.26637	1.1631	62.584825	3.42951	1.25493	112.19539	2.50637	1.12026	0.00003	-0.0398	-0.002315	-0.001055	0	1	0	1	0	1	0	1	0	1	112.8	98.28	334.6	5.766	14.46
2577.45383	1513.27121	1067.48668	991.34448	52.65634	109.06978	360.20061	79.32102	270.80373	209.80284	150.27627	357.28282	0.58636698	50.15608	1.29428	1.10188	84.60732	3.06265	1.17212	67.037055	1.10478	1.16708	59.24082	1.242765	1.22594	150.27325	2.23795	1.2216	0.00011	-0.00424	-0.004465	-0.00135	0	1	0	1	0	1	0	1	0	1	132.7	103.8	373.5	7.428	8.803
4427.61723	2175.06787	2253.18111	1516.69701	99.46424	163.1236	395.78302	171.21264	720.33346	518.54677	430.60018	412.48806	0.491180121	54.52824	2.83252	1.10847	82.63435	9.6116	1.19369	63.869375	4.01893	1.16684	64.270105	3.337145	1.31824	124.52274	3.02337	1.19043	0.00022	-0.01723	-0.001225	0.000875	0	1	0	1	0	1	0	1	0	1	125.9	100.7	363.1	8.391	17.9
2760.08127	1336.48306	1472.69344	767.21322	63.82526	133.63785	371.80673	121.75096	453.65573	337.87877	259.88444	299.52354	0.475756173	69.72494	1.36841	1.158	81.47362	5.57914	1.1737	74.30518	2.07362	1.17548	57.362145	2.28331	1.20523	126.9959	2.44085	1.11876	0.00026	-0.00857	-0.00246	-0.000695	0	1	0	1	0	1	0	1	0	1	127.4	104.2	363.2	13.41	10.342
3496.6861	1503.76823	1983.35247	739.32668	50.70445	255.75513	457.98197	105.83419	754.25443	368.43601	312.6538	442.17404	0.431234924	48.05609	1.85469	1.09877	87.95183	8.70329	1.17233	67.01059	2.664615	1.20022	46.645785	3.40471	1.18294	141.18836	3.32751	1.15699	0.00006	0.00008	-0.000385	-0.000835	0	1	0	1	0	1	0	1	0	1	120.2	107.9	359.8	6.93	18.12
2855.90401	1322.48374	1585.47647	608.94428	51.74508	106.3982	555.39618	84.80097	459.06831	396.03363	241.25141	404.32215	0.454780549	62.45909	1.1153	1.123	87.14028	5.25685	1.17621	72.345705	2.358475	1.19432	54.89558	2.18361	1.12895	134.24711	2.8348	1.21102	0.00006	-0.00477	-0.00807	-0.000455	0	1	0	1	0	1	0	1	0	1	127.2	99.99	364.6	0	14.3
3234.2781	1848.02138	1419.24801	1438.16266	9.78827	122.35165	277.7188	52.41249	509.0714	300.75122	287.53564	269.47726	0.56561647	41.57463	0.96383	1.0334	89.02191	5.64335	1.19488	63.063065	1.92143	1.14099	57.975395	2.427	1.17329	122.36221	2.5112	1.1491	0.0002	-0.0977	-0.001145	-0.005485	0	1	0	1	0	1	0	1	0	1	114.8	102.1	347.2	2.919	12.625
2875.99011	1286.68197	1612.08437	820.42556	49.48077	97.28264	319.493	75.98793	458.75725	469.47986	277.39486	330.46447	0.443872261	50.52009	1.29674	1.08044	80.75173	5.68908	1.16075	67.439905	3.23429	1.22141	57.708425	2.351575	1.19504	140.48829	2.54627	1.22723	0.0001	-0.0076	-0.00501	-0.00074	0	1	0	1	0	1	0	1	0	1	120.1	105.3	352.5	0	10.88
2100.06972	1030.13624	1122.11605	564.12351	9.57641	91.66062	364.7757	77.20858	280.75548	330.46684	147.11703	286.56812	0.478631731	61.3198	0.8317	1.1214	90.28214	3.00691	1.15374	79.62268	1.61723	1.21693	59.636745	1.197505	1.17601	141.76451	2.05628	1.25441	0.00004	-0.04009	-0.006065	-0.000105	0	1	0	1	0	1	0	1	0	1	131.6	103.7	371.5	4.725	4.748
3472.35112	1865.1921	1625.04325	1063.38073	76.18469	152.24867	573.37801	72.23351	340.40647	293.43018	231.59501	687.37808	0.534402959	47.4279	0.99545	1.06994	87.91249	3.89145	1.14214	63.65807	2.075225	1.16874	55.41843	2.027605	1.2156	140.82818	5.28578	1.21087	0.00015	-0.00311	-0.003025	-0.000295	0	1	0	1	0	1	0	1	0	1	126	104.1	365	5.121	21.733
3047.80905	1563.87948	1457.51328	990.41145	47.53316	92.73107	433.2038	108.18079	474.43592	298.03999	278.69972	298.15686	0.51760218	52.87205	1.75374	1.08366	92.3214	5.1115	1.21101	65.70284	2.279205	1.13573	57.79386	2.4022	1.18679	123.58979	2.29932	1.20463	0.00026	-0.00569	-0.00192	-0.000575	0	1	0	1	0	1	0	1	0	1	129.3	103.2	368.3	0	13.08
2942.43764	1596.36458	1340.59421	912.94977	162.72965	152.99668	367.68848	54.33349	490.10438	167.54915	235.02447	393.58272	0.543543405	39.57383	1.15943	1.05752	78.49429	6.42895	1.13086	60.89519	1.30389	1.16044	51.66342	2.23099	1.14401	129.78495	2.61193	1.20177	0.00013	-0.01159	-0.00145	-0.000645	0	1	0	1	0	1	0	1	0	1	115.4	107.2	350.4	7.503	2.516
2308.44655	1387.72174	950.48541	976.46315	21.61276	93.02085	296.62498	62.3957	262.79079	245.75757	115.46638	264.07497	0.593498202	54.05927	0.84489	1.08888	84.1107	3.04361	1.12674	70.291715	1.47217	1.13841	56.140425	1.01215	1.18181	136.70178	2.00618	1.15335	0.00013	0.18987	-0.002375	0.001095	0	1	0	1	0	1	0	1	0	1	127.5	101.7	365.8	0	13.93
3413.91963	1402.08179	1976.76802	958.96351	67.12986	83.55501	292.43341	67.46302	865.13569	326.66714	387.20043	330.30174	0.414958305	47.60139	0.95102	1.08122	89.84848	10.31882	1.27754	57.322775	2.450755	1.11956	54.930135	3.601485	1.3531	118.44938	2.96223	1.14897	0.00027	-0.00306	-0.00453	-5.00E-06	0	1	0	1	0	1	0	1	0	1	118.4	95.84	341.1	0	14.46
4654.68195	2299.03883	2423.47243	1346.98964	44.86053	134.99285	772.19581	225.89011	736.82892	497.41313	397.03153	566.30874	0.486825484	40.39158	5.65638	1.10738	81.26972	9.52061	1.28375	53.31895	4.290735	1.1531	39.552735	4.988495	1.26203	106.5919	5.0792	1.22971	0.00022	-0.02334	-0.001745	0.000175	0	1	0	1	0	1	0	1	0	1	100.3	85.66	294.4	8.533	8.941
4929.11654	3565.08727	1380.50427	2846.56086	111.60818	219.80503	387.1132	24.29247	599.08289	173.70687	348.28219	235.13985	0.720861648	18.96089	1.24102	1.02538	71.0543	9.27534	1.2251	36.366915	2.10922	1.09358	49.681395	3.64785	1.22903	112.17512	2.58713	1.14038	0.00035	-0.00603	-0.00111	-0.000245	0	1	0	1	0	1	0	1	0	1	113.3	91.51	325.4	4.317	8.69
3836.17319	1895.82519	1961.35739	1232.34162	127.18118	173.00083	363.30156	86.28807	903.00843	317.96734	214.28073	439.81282	0.491505173	49.20173	1.31321	1.0957	100.4862	10.17457	1.33402	63.27605	2.77988	1.24264	48.34209	2.171875	1.09997	141.10763	2.79777	1.19768	0.00021	-0.00041	-0.001805	-0.00065	0	1	0	1	0	1	0	1	0	1	125.1	104.6	359.4	3.79	12.39
2369.14077	1000.41062	1402.48845	577.88872	51.2442	80.35574	290.92196	112.605	408.25797	303.59736	232.07314	345.95498	0.416334848	54.26649	1.70349	1.11406	100.81429	4.47437	1.28865	70.416925	1.96832	1.17391	53.92756	2.06562	1.18313	129.85167	2.86983	1.2078	0.00027	-0.00947	-0.00548	-0.000675	0	1	0	1	0	1	0	1	0	1	124.3	102	354.7	4.19	5.352
3033.87777	947.02387	2093.576	377.92146	66.4196	124.6778	378.00501	99.78955	707.71553	477.3556	365.70086	443.01446	0.311459551	48.69439	1.74412	1.10155	73.72263	9.54179	1.12328	62.63914	3.67406	1.18416	45.127405	4.00098	1.26095	99.07082	4.83295	1.1142	0.00014	-0.02125	-0.00242	0.0001	0	1	0	1	0	1	0	1	0	1	103.3	84.39	296.7	9.744	8.011
2957.46034	833.91965	2138.13312	429.33015	25.94773	131.83236	246.80941	239.69044	514.2349	464.94919	405.62784	513.63075	0.280587094	69.20042	3.20095	1.11937	85.42165	5.94599	1.18215	65.861305	3.270445	1.18311	51.90128	3.86846	1.21768	130.97992	4.11435	1.20481	0.00005	-0.00298	-0.001565	-0.00049	0	1	0	1	0	1	0	1	0	1	114.5	92.07	328.3	7.936	7.904
2440.35685	1163.29377	1307.37211	504.33567	37.54233	80.18959	541.22618	48.96918	392.89042	212.84086	333.76613	318.90552	0.470842205	46.08031	1.38985	1.06101	95.45122	4.08141	1.22429	70.648025	1.20924	1.21112	58.79506	2.81506	1.24909	127.61494	2.62611	1.15798	0.00012	-0.05381	-0.00151	0.00005	37.93103	3	0	1	0	1	0	1	0	1	122.9	101.8	355.3	7.083	2.461
3889.36707	2072.00408	1810.08293	1394.34541	78.49818	159.93857	439.22192	69.12393	526.70565	337.3068	329.75284	547.19371	0.53373458	37.14539	1.65284	1.0437	82.06268	6.78791	1.21986	56.25362	2.724135	1.16405	46.599165	3.5312	1.15509	136.45687	3.83989	1.28702	0.00025	0.00007	-0.000765	-0.000345	0	1	0	1	0	1	0	1	0	1	123.4	94.9	348.4	0	14.3
2302.70649	1475.92559	834.48504	1116.7418	23.48508	42.66454	293.03417	28.79982	319.68692	181.87831	143.40338	160.71661	0.63881527	32.30975	0.76503	1.03894	79.6039	4.2447	1.25789	62.16654	1.470465	1.21561	51.169785	1.360415	1.18378	117.07856	1.31865	1.17604	0.00039	-0.02033	-0.045425	0.00023	0	1	0	1	0	1	0	1	0	1	111.2	90.19	318.5	8.659	16.69
3437.09181	1522.35036	1901.60873	774.40851	120.07804	121.54007	506.32374	105.38364	798.74367	337.06216	305.89292	354.52634	0.444616983	44.24945	2.16298	1.07354	82.76345	9.92828	1.17362	59.80096	2.73278	1.1175	49.85812	3.107745	1.15502	111.56499	3.71831	1.10829	0.00026	-0.00272	-0.00312	-0.000195	0	1	0	1	0	1	0	1	0	1	113.6	88.7	323.2	7.941	4.901
3411.29971	1269.21422	2153.28214	676.31332	62.22573	118.56848	412.10669	107.24867	524.30052	628.34956	424.42155	468.96184	0.370844578	56.36984	1.43857	1.12631	87.36921	6.0118	1.17469	71.629145	3.98987	1.19986	57.58646	3.62794	1.19902	120.83662	2.59753	1.32471	0.00009	-0.01694	-0.00317	-0.00139	0	1	0	1	0	1	0	1	0	1	123.8	103.6	358.5	0	18.92
2652.87821	1485.20285	1161.30987	1096.76154	50.74388	92.36948	245.32795	45.63943	506.70794	181.2818	199.46876	228.21194	0.561192409	37.71799	0.99955	1.05827	91.64442	6.31795	1.42569	52.688505	1.62752	1.12385	51.431965	1.94385	1.19847	106.37488	2.11141	1.11106	0.00006	0.09501	-0.005205	0.00032	0	1	0	1	0	1	0	1	0	1	102.9	92.08	312.2	5.983	13.58
1905.29403	743.62557	1151.96877	395.25997	78.35994	63.8931	206.11256	42.25325	485.15091	295.75724	201.77983	127.02754	0.392291512	36.56532	1.43723	1.06678	74.50474	7.25264	1.1981	65.676055	2.34541	1.28753	48.89102	2.039915	1.20166	104.1273	1.47065	1.10007	0.00046	-0.00319	-0.002785	-0.000505	50	3	0	1	0	1	0	1	0	1	108.1	81.71	303	0	13.61
2583.90044	1417.17894	1171.9709	851.0582	82.77528	78.11719	405.22827	92.78236	278.20999	275.70213	266.17633	259.10009	0.547353003	57.33119	1.16522	1.1001	92.48985	2.89389	1.18454	69.05105	1.981365	1.13416	64.19497	2.02531	1.22495	127.95465	1.96853	1.11836	0.00006	0.00024	-0.00524	-0.00036	0	1	0	1	0	1	0	1	0	1	127.9	110.5	373.1	0	0
2241.33539	1247.7842	1059.24578	812.39133	25.87669	108.29744	301.21874	15.50767	359.00334	330.96802	180.22967	173.53708	0.540861719	48.80217	1.31685	1.08951	73.3547	4.82251	1.19848	59.30037	2.232845	1.19676	47.94446	1.845005	1.21488	113.59538	1.32555	1.16644	-0.00006	-0.03134	-0.00363	-0.00143	84.84848	3	0	1	0	1	0	1	0	1	111.4	94.69	313.5	0	0
3980.24178	1913.91642	2081.70801	923.07171	98.37229	159.66673	732.80569	131.3401	789.79311	492.22589	305.37201	362.9769	0.479003083	56.1426	2.10126	1.10813	93.15194	9.55466	1.257	76.414995	3.14004	1.18447	45.660845	3.35614	1.17011	115.63709	3.83107	1.20357	0.00015	-0.00305	-0.00018	-0.000335	0	1	0	1	0	1	0	1	0	1	122.6	100.3	352.7	14.92	15.89
2203.63202	970.84046	1244.26665	595.97412	10.25029	91.39469	273.22136	94.81201	331.18099	279.55161	205.73698	332.98506	0.438281497	59.64351	1.32851	1.10594	91.98499	3.43513	1.15486	74.642625	1.71023	1.16171	57.9456	1.755765	1.14297	127.59945	2.49146	1.22944	0.00012	-0.03389	-0.000855	-0.002925	0	1	0	1	0	1	0	1	0	1	126.6	101.4	361.6	0	14.9
3572.0686	1855.04728	1763.46389	1403.20111	31.9763	187.61475	232.25512	90.01	607.15168	319.18754	274.42795	472.68672	0.512654844	50.09755	1.3398	1.05917	87.79657	6.91586	1.2182	67.704095	2.28	1.15699	57.99022	2.39078	1.1823	159.66099	3.06015	1.16389	0.00012	-0.01967	0.000575	-0.00267	0	1	0	1	0	1	0	1	0	1	123.6	114.3	375.7	0	0
2490.46574	1508.198	989.98245	916.54175	85.20391	67.50838	438.94396	57.94608	337.26809	195.76253	188.39693	210.60882	0.603718598	42.17851	1.08373	1.05279	83.2512	4.25009	1.18799	66.71041	1.24479	1.172	63.44937	1.52916	1.25989	139.38253	1.76877	1.14978	0.00009	-0.0033	-0.01393	-0.00108	0	1	0	1	0	1	0	1	0	1	126.1	112.7	374.7	4.53	4.306
2425.87869	926.49609	1526.07038	357.76627	175.79211	132.68116	260.25655	149.76955	602.38472	315.51676	177.31831	281.08104	0.377765945	76.06183	1.72831	1.16282	95.22892	6.42704	1.2999	73.420155	1.9572	1.18203	54.764265	1.56664	1.27813	127.42223	2.75343	1.16791	-0.00002	-0.0015	-0.00672	-0.002315	0	1	0	1	0	1	0	1	0	1	123.5	98.97	350.4	2.168	11.28
3494.65391	2212.87737	1288.8692	1330.97489	25.15179	155.29984	701.45085	83.46519	336.50564	290.94929	242.86956	335.07952	0.631935329	53.03503	1.33964	1.06638	68.67772	4.82511	1.09302	66.28025	1.8549	1.14115	55.125085	2.2196	1.20714	144.38879	2.49193	1.13574	0.0001	-0.01409	-0.004625	-0.00071	0	1	0	1	0	1	0	1	0	1	123.4	112.6	375.3	0	19.35
2080.62327	1065.40739	1024.16705	685.57203	12.53825	79.44828	287.84883	75.75157	281.2257	235.92542	158.67745	272.58691	0.509868119	55.21228	1.10897	1.10148	90.12657	2.99624	1.19264	64.74321	1.692835	1.1509	54.999625	1.41598	1.15522	138.11758	2.08252	1.18722	0.00013	-0.08154	-0.0017	-0.00399	0	1	0	1	0	1	0	1	0	1	126.3	99.84	361.8	0	13.81
3464.70496	1664.84161	1816.34749	849.15835	96.65904	92.28568	626.73854	106.3889	587.05537	332.02637	278.25521	512.62164	0.478239349	58.60643	1.46083	1.10543	84.29608	7.06452	1.15884	65.97172	2.33145	1.24529	58.474605	2.38819	1.26314	131.05922	3.43271	1.20043	0.0001	0.00037	-0.00851	-0.000445	0	1	0	1	0	1	0	1	0	1	123.6	102.1	358.5	8.724	20.23
2007.75613	794.62522	1231.40715	311.36237	11.37639	75.78376	396.1027	128.16684	248.56741	285.63881	246.4287	322.60539	0.392207564	71.01696	1.63184	1.10879	86.02215	2.72988	1.2045	77.289345	1.802265	1.17635	58.10839	2.097425	1.15762	132.13254	2.55093	1.14214	0.00011	-0.0647	-0.00608	-0.00054	0	1	0	1	0	1	0	1	0	1	117.8	107.6	354.2	0	5.517
2734.59248	1563.17955	1216.90278	956.87004	42.25371	106.14332	457.91248	82.16427	334.48476	286.49754	222.51105	291.24516	0.56227815	59.52637	0.99755	1.11791	91.56301	3.53275	1.20235	64.005275	1.75149	1.15053	66.28423	1.659155	1.26526	143.31186	2.35083	1.17011	0.00012	-0.00616	-0.001005	-0.00263	0	1	0	1	0	1	0	1	0	1	131.6	113.2	388.8	7.83	15.59
2745.50309	1372.0214	1371.86319	688.6089	36.16873	91.89078	555.35299	75.85501	387.49629	226.63495	240.20244	441.6745	0.50002883	47.79908	1.30998	1.066	85.89065	4.34664	1.16654	71.597365	1.506685	1.19911	58.33969	2.047535	1.2398	138.92686	3.05352	1.21205	0.00001	-0.02388	-0.005775	-0.000385	0	1	0	1	0	1	0	1	0	1	125.8	107.1	363.6	3.65	4.802
2059.66283	998.18008	1078.29257	591.08136	38.62435	86.66975	281.80462	72.01614	420.42743	169.42209	156.69535	259.73156	0.480709476	56.33123	1.02114	1.10413	96.00663	4.26869	1.1876	72.688895	1.081335	1.18101	57.086915	1.337785	1.16867	137.53725	1.95166	1.3522	0.00019	-0.01009	-0.003995	-0.000375	0	1	0	1	1.220945869	2	0	1	0	1	129.8	99.45	363.3	0	1.5
2613.15059	1188.72772	1440.15062	635.11726	63.60843	101.72957	388.27246	101.65735	475.81811	245.69264	248.05818	368.92434	0.452180575	52.96755	1.70558	1.07286	93.1146	5.09468	1.2106	69.12795	1.642725	1.19891	59.9039	2.128055	1.1694	126.01336	2.84388	1.16208	0.00022	-0.03062	-0.005345	0.000145	0	1	0	1	0	1	0	1	0	1	124.2	102.3	359.9	10.41	12.28
2895.5321	1625.96715	1343.89442	1118.62867	81.05271	91.02514	335.26063	85.54066	410.55236	300.96219	238.79507	308.04414	0.547489205	50.61358	1.13556	1.10391	80.36621	5.23564	1.15982	64.53013	1.891535	1.14806	60.5963	1.946125	1.17013	120.5032	2.42524	1.18202	0.00013	-0.00449	-0.003285	-0.001025	0	1	0	1	0	1	0	1	0	1	126	109.4	368.6	0	0
2221.58309	948.08873	1275.54549	616.77244	6.47089	69.75846	255.08694	99.58026	392.49082	245.50456	226.77628	311.19357	0.426369014	63.47018	1.25162	1.10278	92.19448	4.18945	1.23893	69.68443	1.63246	1.16791	61.845925	1.82333	1.12052	133.51829	2.51853	1.10579	0.00014	-0.01919	-0.003025	-0.00075	0	1	0	1	0	1	0	1	0	1	123.4	108.2	366.5	0	1.8
2605.39205	1206.45412	1401.09512	651.25015	12.03571	77.10205	466.06621	115.17948	351.90197	423.59519	267.4271	242.99138	0.462677407	63.13438	1.74796	1.12578	92.00421	3.76782	1.20518	77.020595	2.489165	1.18002	65.192765	2.052235	1.17394	135.67905	1.64079	1.17774	0.00012	-0.14213	-0.004845	-0.00064	0	1	0	1	0	1	0	1	0	1	124.8	107.8	370.2	0	9.013
2040.03081	921.12042	1139.46432	491.55216	18.17802	85.58705	325.80319	105.25162	296.7436	205.06273	206.08563	326.32074	0.447018947	68.16425	1.28436	1.17269	93.88984	2.9651	1.19667	70.0551	1.39598	1.17389	55.81827	1.801855	1.1446	143.1377	1.87185	1.16145	0.00011	-0.07627	-0.00285	-0.001345	0	1	0	1	0	1	0	1	0	1	127.4	103.4	364.3	0	18.05
2506.85501	1303.93223	1210.38195	808.0273	22.60581	107.05029	366.24883	92.58971	331.86616	213.62175	202.78417	369.52016	0.518603538	53.31198	1.33218	1.08665	89.12651	3.68759	1.20022	73.03282	1.42748	1.177	53.229165	1.887135	1.177	150.1474	2.15619	1.2937	0.00009	-0.06781	-0.004585	-0.00079	0	1	0	1	2.463470191	2	0	1	0	1	129.4	106.8	372.1	0	5.424
2604.12055	1328.62203	1365.68736	791.60402	29.10971	88.03958	419.86872	155.23677	443.86195	231.89709	208.53101	326.16054	0.493121553	61.03193	2.2271	1.12316	87.25845	5.12873	1.16665	66.52942	1.44513	1.13144	54.062525	1.912515	1.17644	119.3032	2.68836	1.09847	0.00015	0.00622	-0.001825	-0.000225	0	1	0	1	0	1	0	1	0	1	116.9	102.5	351.3	9.715	15.39
4146.2629	1947.45501	2082.84883	866.9617	248.80512	245.24268	586.44551	103.63417	823.03174	344.98003	433.34327	377.85962	0.483203026	39.55931	2.32167	1.08768	65.09031	14.54925	1.20124	41.41397	4.032755	1.12444	24.58261	6.75375	0.89184	99.71803	3.86929	1.14329	0.00018	-0.00035	-0.002745	0.001865	0	1	0	1	0	1	0	1	0	1	96.07	77.22	270.3	7.872	11.22
2307.44005	1035.64547	1294.83377	609.28912	36.93228	133.88509	255.53898	75.24202	456.54702	218.12899	199.14938	345.76636	0.444391631	55.52843	1.12307	1.14011	93.64323	4.7872	1.31851	69.026675	1.39703	1.16857	53.913385	1.805175	1.1987	138.90077	2.77249	1.29121	0.00005	-0.04189	-0.001945	-0.00439	0	1	0	1	0	1	0	1	0	1	115.1	104.5	347.7	0	14.67
2789.32052	1083.01945	1470.35751	745.11342	28.08064	119.18376	190.64163	99.47803	485.02181	233.98115	250.36542	401.5111	0.424151806	37.67294	2.51627	1.09436	95.33034	5.07171	1.17121	75.503775	1.50485	1.21187	62.67625	2.163265	1.22172	145.95336	2.92942	1.17514	-0.00005	-0.08495	-0.00054	-0.002785	0	1	0	1	0	1	0	1	0	1	125.7	109.2	371.7	0	14.37
2168.07907	1019.31299	1197.79978	700.43297	15.24204	80.39305	223.24493	106.67431	357.64415	251.70077	223.73415	258.0464	0.459747923	61.28368	1.49165	1.08609	91.23728	3.83951	1.23077	73.82623	1.58974	1.20709	63.092095	1.748215	1.17499	134.92991	1.65766	1.12691	0.00004	-0.00772	-0.001745	-0.00317	0	1	0	1	0	1	0	1	0	1	120.6	110	362.4	4.354	3.472
2510.02557	859.62217	1696.93359	398.52216	35.39304	101.82229	323.88468	24.81836	577.7258	363.66772	234.25386	496.46785	0.336242293	57.60221	1.08637	1.09119	97.69764	5.98643	1.17892	81.640475	1.895765	1.2368	60.59543	2.02247	1.29106	146.5199	3.58952	1.21174	0	0.00611	-0.00422	-0.00166	78.125	3	0	1	0	1	0	1	0	1	122.1	113.6	371.8	0	5.132
2305.15064	1236.42964	1086.49125	798.7453	15.44578	72.4594	349.77916	90.29056	323.03513	155.01485	177.14374	341.00697	0.532273675	49.53252	1.28538	1.07289	87.63231	3.63589	1.19645	67.648025	1.096145	1.16083	54.36836	1.671115	1.1975	135.17127	2.45553	1.18904	0.0002	-0.10139	-0.0053	-0.001555	0	1	0	1	0	1	0	1	0	1	118.7	105.7	356.2	3.38	5.398
1733.94128	719.87652	1030.0615	425.69436	24.62968	101.00412	168.54836	72.37176	375.73708	180.14503	133.37512	268.43251	0.411372581	63.04168	0.82001	1.10273	97.88521	3.50393	1.41663	69.38374	1.097785	1.1435	56.38828	1.1517	1.17344	137.51967	1.88574	1.19492	0.00026	-0.00244	-0.004825	-0.000315	0	1	0	1	0	1	0	1	0	1	123.5	98.77	351	0	8.322
2108.38647	1014.42589	1108.77181	602.49423	24.39018	76.22457	311.31691	96.06304	394.40733	179.71341	196.57832	242.00971	0.477782116	54.56461	1.48653	1.0916	94.5726	3.61291	1.23288	63.468105	1.27227	1.15088	60.57962	1.81634	1.20691	131.11576	1.60087	1.14546	0.00016	0.31046	-0.00004	-0.000705	0	1	0	1	0	1	0	1	0	1	117.3	101.6	345.3	7.157	10.6
2418.20146	1395.24363	1028.05835	926.27954	74.36999	90.53373	304.06037	87.02459	360.11274	142.23067	217.86612	220.82423	0.575761354	47.48655	1.42058	1.06472	87.52093	4.21774	1.19253	67.145095	0.96319	1.15535	61.44726	1.76403	1.26188	122.8624	1.75827	1.10119	0.00006	-0.01102	-0.00081	-0.002415	0	1	0	1	1.200474036	2	0	1	0	1	113.3	105.9	343.1	0	14.996
2460.22616	1010.57871	1483.90629	649.74067	19.92094	105.80548	235.11162	73.50797	582.60048	252.60964	208.09582	367.09238	0.40512519	56.08077	0.96765	1.13334	93.90471	6.02245	1.23775	75.51333	1.46137	1.20345	52.57079	1.87949	1.19005	138.22924	2.71681	1.18364	0.00026	-0.08038	-0.00404	-0.006565	0	1	0	1	0	1	0	1	0	1	122.3	109.8	364.1	4.144	7.73
2084.03326	1209.64809	876.42539	717.11861	37.80866	114.46492	340.2559	61.47517	255.11843	198.55042	150.02181	211.25956	0.579868399	47.14748	1.08619	1.086	80.68107	3.06025	1.13672	64.914425	1.3201	1.17484	45.73863	1.61924	1.10713	112.23534	1.53119	1.13922	0.00012	-0.08067	0.00026	-0.00138	0	1	0	1	0	1	0	1	0	1	117.8	94.98	335.8	0	7.102
2915.79575	1879.16144	1058.25585	1257.43122	102.1051	92.70979	426.91533	70.70818	309.93388	280.20689	164.70539	232.70151	0.639732545	42.80293	1.39478	1.03762	75.37281	4.14226	1.15613	66.788965	2.041805	1.15986	53.37115	1.53207	1.16247	113.06497	2.43376	1.1089	0.00012	-0.01112	-0.003895	-0.00147	0	1	0	1	0	1	0	1	0	1	119.7	104.2	351.6	5.179	3.927
2915.17431	1708.73871	1233.83781	1445.33744	25.41169	68.1854	169.80418	56.00172	422.93571	217.69968	204.39433	332.80637	0.580694741	48.7685	0.91115	1.10529	80.87308	5.17483	1.15672	63.42248	1.446815	1.14439	60.4037	1.67213	1.15892	149.17716	2.21823	1.16455	0.00014	-0.07109	-0.003235	-0.00299	0	1	0	1	0	1	0	1	0	1	128.6	110.9	376.9	0	0
2230.57431	829.99346	1431.2601	536.57766	27.80913	63.35717	202.2495	89.89464	435.12226	299.90914	211.93517	394.39889	0.367050151	51.6427	1.4544	1.08867	92.78602	4.68322	1.18051	73.86365	1.654075	1.18428	61.45499	1.70765	1.19117	159.48936	2.87712	1.15475	-0.00004	-0.00278	-0.008855	-0.00585	0	1	0	1	0	1	0	1	0	1	126.3	113.4	375.5	0	0
1910.50694	1034.53572	958.78644	651.78039	34.44093	76.25495	272.05945	119.55113	221.57396	223.95976	183.75261	209.94898	0.519000762	56.70116	1.94721	1.10397	80.56259	2.55878	1.17752	62.410285	1.5483	1.14951	57.291895	1.558925	1.17089	114.68964	1.92244	1.11636	0.00002	-0.02948	0.00093	-0.000425	0	1	0	1	0	1	0	1	0	1	117.3	101.2	338.3	6.038	13.35
2065.10926	1099.86156	971.68452	827.98777	39.47111	62.09072	170.31196	66.85887	233.95982	214.17451	180.11581	276.57551	0.53093753	61.86399	1.0783	1.08683	98.87594	2.26512	1.15315	79.23109	1.28738	1.17603	67.56549	1.32667	1.20232	151.21958	1.78225	1.1705	0.00012	-0.01083	-0.000925	0.0014	18.18182	3	0	1	3.572490381	2	0	1	0	1	138.6	107	389.7	0	0
2550.48637	1302.67068	1257.09247	750.17932	18.3857	112.49961	421.60605	93.63654	440.46094	275.3655	170.56772	277.06177	0.508902818	64.8291	1.11866	1.13178	100.00754	4.33821	1.21727	69.46268	1.764105	1.17023	55.14215	1.489445	1.17617	132.17452	1.98456	1.16566	0.00009	-0.01529	0.003135	-0.001975	0	1	0	1	0	1	0	1	0	1	134.1	102.5	376	0	0
2528.91042	1361.7735	1198.79975	1017.4133	11.64074	105.07176	227.6477	77.38503	381.4631	252.37943	195.74385	291.82834	0.531823684	60.0784	1.08065	1.08866	96.63789	3.90613	1.2618	67.468825	1.615535	1.1416	68.03741	1.454545	1.18192	146.04908	2.18431	1.13445	0.00021	-0.22614	0.00166	-0.00542	0	1	0	1	0	1	0	1	0	1	130.7	118.7	395.4	0	11.81
2157.95208	1046.06392	1142.21729	848.41995	6.99186	79.47451	111.1776	84.54037	329.35836	237.22081	166.71951	324.37824	0.478029933	61.41857	1.17936	1.11359	107.02865	2.97474	1.19201	71.929105	1.33448	1.15034	73.411335	1.11617	1.14366	159.73975	1.90884	1.23373	0.00015	-0.03088	-0.0021	-0.004985	0	1	0	1	0	1	0	1	0	1	140.2	110.5	396.5	0	0
2117.46339	772.40001	1359.26786	408.79897	24.96517	76.77355	261.86232	141.40003	439.91911	303.31337	173.15753	301.47782	0.362345383	70.59599	1.7976	1.13795	97.65157	4.53136	1.20872	77.985865	1.738705	1.19625	55.602375	1.52828	1.1457	137.24612	2.22473	1.19915	0.0001	-0.09964	-0.00751	-0.001435	0	1	0	1	0	1	0	1	0	1	126.7	98.4	362.6	0	15.23
1951.65151	864.47878	1082.81748	598.68926	14.43212	127.01068	124.34672	91.9757	298.65448	206.36823	169.1794	316.63967	0.443937986	64.55937	1.1472	1.10614	102.54801	2.59756	1.15882	78.304665	1.13476	1.16535	68.16632	1.234505	1.19539	164.08019	2.03765	1.19267	0.00017	-0.18488	-0.00476	-0.05874	0	1	0	1	0	1	0	1	0	1	143.2	111.3	402.1	2.786	3.358
1911.23733	619.09895	1291.94725	268.06028	13.14236	81.48079	256.41552	85.98389	485.22783	264.07495	205.51201	251.14857	0.323958128	66.6311	1.07244	1.10237	101.7803	4.7309	1.29636	79.497955	1.494675	1.17774	66.063815	1.53242	1.17082	137.51195	1.60898	1.12145	0.00004	-0.11427	-0.00137	-0.00768	0	1	0	1	0	1	0	1	0	1	125.3	112.3	373.5	0	10.002
2340.8959	1403.71178	964.39235	894.75414	20.26496	64.59737	424.09531	94.4796	336.57016	121.47316	207.37599	204.49344	0.592757625	58.67609	1.32166	1.07101	95.98222	3.44827	1.23426	69.5053	0.717555	1.18992	59.69216	1.67642	1.17055	131.46455	1.7718	1.17891	0.00023	-0.04233	0.001535	-0.001385	0	1	0	1	6.343676217	2	0	1	0	1	124.5	111.2	366.2	4.723	11.67
2095.62818	1374.89358	737.52632	1085.74111	36.04246	70.07445	183.03556	82.0038	193.67876	115.21354	86.96765	259.66257	0.650861876	57.09348	1.16317	1.08449	93.68077	2.06548	1.20887	69.462385	0.66814	1.12482	64.538635	0.71263	1.20584	156.40856	1.7525	1.2205	0.00011	-0.02425	-0.002955	-0.001175	0	1	0	1	1.370007659	2	2.199748506	2	0	1	127.5	110.4	380.2	0	0
3014.93887	1543.38578	1509.62685	1150.66653	48.47289	89.85813	254.38823	86.67171	394.62869	361.89101	333.67947	332.75597	0.50552879	51.86746	1.50479	1.06844	89.47946	4.4328	1.22435	70.236145	2.44196	1.1966	67.230975	2.45002	1.13198	132.18568	2.8158	1.13155	0.00015	-0.00023	-0.006275	-0.002395	0	1	0	1	0	1	0	1	0	1	127.3	110.9	378.3	0	26.88
4002.00715	1253.63622	2743.50039	624.86051	39.09782	140.82911	448.84878	292.79456	806.08171	613.45466	475.15926	556.0102	0.313633569	72.21381	3.83956	1.10277	108.00212	7.54813	1.32951	72.14501	4.168665	1.17719	63.249875	3.72336	1.19732	158.27756	3.42462	1.37349	0.00017	0.01788	-0.002305	0.00023	0	1	0	1	0	1	0	1	0	1	126.6	107.5	367.7	0	0
2279.41718	707.38063	1606.21086	277.33592	12.23011	130.69756	287.11704	119.71003	398.86015	420.49498	236.47658	430.66912	0.305750014	80.78655	1.35839	1.14544	105.00664	3.72568	1.29526	92.53188	2.27944	1.24736	65.093035	1.96548	1.21723	165.36556	3.06073	1.23349	0.00008	-0.049	-0.00022	-0.002185	0	1	0	1	0	1	0	1	0	1	134.3	120.3	401.7	0	17.95
3417.72344	1678.10417	1624.71331	623.73981	161.0285	356.62763	536.70823	136.18716	479.27655	235.16755	357.14824	416.93381	0.508082623	51.70271	2.42421	1.08674	81.10672	6.16892	1.17302	58.081875	1.922555	1.13748	34.87739	4.767705	1.19224	126.25703	3.43531	1.14281	0.00024	-0.01306	-0.001585	-0.00228	0	1	0	1	0	1	0	1	0	1	113.5	98.85	332.6	12.32	20.43
3513.04	2373.57019	1149.20581	1845.86732	132.86299	98.28435	296.55553	89.85681	338.2943	199.54088	195.3641	326.14972	0.673778347	49.45122	1.52729	1.06985	84.79821	4.01665	1.1634	62.668315	1.40137	1.10717	54.970635	1.778025	1.10638	148.00105	2.36777	1.18179	0.00015	-0.00303	-0.00145	-0.001985	0	1	0	1	0	1	0	1	0	1	135.7	105	385.2	0	0
2377.23635	1199.20823	1187.65397	872.23068	61.06585	64.70623	201.20547	76.05966	344.97988	231.10239	208.03248	327.47956	0.502420387	50.89879	1.2379	1.0754	85.4077	4.15186	1.17253	70.00603	1.59005	1.16646	65.34575	1.57587	1.25738	146.29441	2.19545	1.13821	0.00008	-0.02475	0.003075	-0.00719	0	1	0	1	0	1	0	1	0	1	123.5	113.2	368.4	0	0
2953.88806	1641.01218	1358.08524	1155.70278	63.23423	73.60921	348.46596	97.9591	389.81058	261.89549	191.13572	417.28435	0.547168681	49.42087	1.70143	1.07624	86.16549	4.57414	1.16965	64.646075	1.98978	1.152	65.55647	1.427445	1.18168	141.78737	2.93554	1.18931	0.00014	-0.00797	-0.00405	-0.00148	0	1	0	1	0	1	0	1	0	1	135.4	108	386.4	0	11.44
2247.53991	955.28197	1331.15061	643.33657	8.06405	83.47285	220.4085	74.28678	299.9678	324.92493	263.57509	368.39601	0.417804565	42.44972	1.14895	1.08047	80.80889	3.54008	1.18819	67.03552	1.842355	1.17495	60.500225	2.160995	1.16982	129.79225	2.60484	1.17611	-0.00049	-0.00158	-0.005435	-0.000205	0	1	0	1	0	1	0	1	0	1	116.7	102.7	348.8	7.957	4.977
2445.01813	1104.2442	1376.61766	739.81152	23.96624	80.70929	259.75715	66.42312	392.31966	271.23587	262.75186	383.88715	0.445105073	47.9526	1.13649	1.06455	78.53664	5.10102	1.14091	70.976565	1.515215	1.17132	59.407825	2.153695	1.20007	152.17832	2.28689	1.13499	0.00002	0.00158	-0.002675	-0.002655	0	1	0	1	0	1	0	1	0	1	118.9	110.4	363.6	0	0
4161.24171	1778.36815	2355.9245	980.8388	65.83586	171.05983	560.63366	127.44561	838.41997	430.60337	438.24939	521.20616	0.430150524	44.95919	2.3676	1.09605	86.99689	10.16258	1.25491	62.602435	3.154795	1.17065	48.541635	4.68695	1.22082	134.39248	5.03236	1.17311	-0.00002	-0.00974	-0.003285	-0.001265	0	1	0	1	0	1	0	1	0	1	124.3	102.3	360.4	0	9.322
1535.44267	616.41498	922.18654	385.47118	31.55985	78.84456	120.53939	18.59081	299.2613	202.432	162.5074	239.39503	0.400633284	75.07662	0.89107	1.14245	95.71354	3.03468	1.21808	74.909945	1.23826	1.20322	61.161865	1.316235	1.19059	153.04561	1.82354	1.24807	0.00019	-0.03608	-0.003985	-0.001555	85	3	0	1	0	1	0	1	0	1	125.2	107.8	366.4	0	0
2315.88988	1236.47133	1105.24294	977.62787	20.77485	82.11712	155.95149	85.81654	285.26121	253.47114	205.48343	275.21062	0.528019727	61.37666	1.24875	1.11513	81.79997	3.46453	1.14229	70.513295	1.663735	1.15734	63.130035	1.60852	1.1987	145.00428	2.04807	1.16483	0.00009	-0.10561	-0.008635	-0.00066	0	1	0	1	0	1	0	1	0	1	126.5	112.4	373.2	0	0
2001.71879	856.38105	1111.43533	593.23788	41.60881	79.29225	142.24211	80.50714	272.38186	222.07963	213.07686	323.38984	0.435193577	50.14566	1.32956	1.07747	88.56053	2.86073	1.20932	77.11651	1.31782	1.17496	57.31787	1.890395	1.15191	157.52293	2.60006	1.15127	0.00007	0.02545	-0.000885	-0.00051	0	1	0	1	0	1	0	1	0	1	121.4	104.9	359.4	0	13.1
1977.96893	793.55354	1186.47959	559.00169	25.73955	72.47473	136.33757	103.9188	270.46561	233.86288	165.56182	412.67048	0.40077791	65.82354	1.39589	1.12602	96.02441	2.63617	1.17982	76.438605	1.44044	1.18353	67.873545	1.23181	1.24693	174.03117	2.62727	1.23135	0.00005	0.00495	-0.022825	-0.004475	0	1	0	1	0	1	0.729328988	2	0	1	140.7	110.2	399.8	2.735	5.085
2176.41706	1073.0237	1123.45162	758.18809	29.68226	97.77815	187.3752	125.38911	270.28506	251.92653	234.28771	241.56321	0.488520718	61.25126	1.75239	1.09186	89.99063	2.5707	1.21426	72.75853	1.574775	1.15021	63.952045	1.794025	1.11943	133.59274	1.83467	1.15085	0.00017	-0.05247	-0.022475	-0.00021	0	1	0	1	0	1	0	1	0	1	127	108.9	368.6	0	0
1616.08867	896.07695	723.59363	693.35593	15.18372	56.42979	131.10751	5.79157	194.40932	132.28489	158.20237	232.90548	0.55324642	57.80121	0.39253	1.06452	82.37626	2.18963	1.23199	75.415515	0.725485	1.18575	70.034265	1.12237	1.19753	156.32709	1.52376	1.13227	0.00011	-0.0929	2.00E-05	-0.000925	93.75	4	0	1	3.672496425	2	0	1	0	1	120.5	115.8	371.6	0	9.5
2400.37981	1341.8398	1081.29494	1061.80382	54.64081	53.98838	171.40679	59.46636	399.49824	174.39577	164.28859	283.64598	0.553761942	60.62253	0.98489	1.08759	111.53197	3.37718	1.26617	78.561295	0.954825	1.22147	65.85298	1.26377	1.14186	148.58451	2.02343	1.21727	0.00004	-0.00038	-0.007475	-0.00352	32.25806	3	0	1	1.168199761	2	0	1	0	1	140.7	112.6	402.9	0	0
3058.03814	1594.16858	1469.87735	1136.92151	38.68996	98.30681	320.2503	24.36642	432.4086	357.64236	224.6199	430.84007	0.520282207	51.73473	0.74013	1.05789	100.31849	4.11745	1.22979	80.547615	1.95748	1.17832	73.917745	1.53911	1.18639	155.37105	3.01792	1.20093	-0.00008	-0.03619	-0.000105	-0.00139	50	3	0	1	0	1	0	1	0	1	137.5	125.6	419.1	0	17.09
2185.03428	973.63876	1212.62954	690.40329	27.37722	65.69458	190.16367	42.09864	286.51271	250.04008	234.69102	399.28709	0.445342761	65.66412	0.50145	1.08638	98.31272	2.90786	1.17728	93.191475	1.465195	1.2931	73.00403	1.690425	1.19698	154.09134	2.42192	1.18392	0.00008	0.00568	-0.014095	-0.00177	0	1	0	1	6.307716617	2	1.383885287	2	0	1	135.4	123.5	412.1	0	5.405
1656.361	661.41331	1004.99482	378.84801	9.60016	86.42374	186.5414	21.29786	324.39509	176.27815	174.68581	308.33791	0.396909555	71.47396	0.78753	1.12776	100.04506	3.05455	1.19284	79.30635	1.140845	1.18916	73.29467	1.177565	1.17377	174.32891	1.70659	1.1798	0.00008	-0.00021	-0.03465	0.00246	64.86486	3	0	1	0	1	0	1	0	1	141.3	117.3	408.3	0	10.09
2314.68933	1494.6205	853.12543	1186.52009	2.31335	61.55239	244.23467	64.51439	248.73341	168.8365	170.64713	200.394	0.636619355	57.42705	0.82869	1.08786	88.75688	2.43093	1.19695	72.26178	1.02685	1.13888	65.289275	1.279845	1.12596	162.87781	1.10844	1.19696	0.00015	-0.00641	0.00412	-0.003845	0	1	0	1	0	1	0	1	2.63158	2	128.7	111.4	386	0	0
1591.19838	564.71443	1035.85596	322.44054	48.82189	59.2073	134.2447	7.94441	327.59677	186.60575	140.44262	373.26641	0.35282074	62.88024	0.12171	1.11342	101.22299	2.96751	1.21833	74.439725	1.068395	1.20233	62.94132	1.09667	1.18792	164.01651	2.29739	1.21814	0.00015	-0.0202	-0.0059	-0.001805	94.44444	4	0	1	0	1	0	1	0	1	129.7	107	371.1	0	0
3760.93766	1177.76362	2598.56687	701.11196	69.71834	120.55968	286.37364	9.68632	569.5589	608.38795	368.69655	1042.23715	0.311880441	70.56172	0.43009	1.11241	88.08212	6.52367	1.17737	78.016635	3.57572	1.21683	59.49709	3.021735	1.19292	159.11994	6.61125	1.16647	0.0002	-0.00071	-0.009445	-0.001105	97.2973	4	0	1	0	1	0	1	0	1	131.6	116.3	390.3	0	0
1696.61407	991.29601	721.95967	790.57481	5.1705	70.53756	125.01314	21.4534	227.3094	107.81242	134.29509	231.08936	0.578603662	49.86243	0.79644	1.09116	89.25547	2.46181	1.20678	71.9051	0.590885	1.17571	71.114625	0.93375	1.19885	150.71193	1.78951	1.16559	0.00001	-0.00113	0.003285	-0.001105	62.06897	3	0	1	0	1	0	1	0	1	129.3	116.5	384.9	0	0
1954.32521	864.73628	1102.91017	549.73438	40.17236	94.84292	179.98662	3.7336	263.91411	169.35227	241.5297	424.38049	0.439477468	64.26261	0.53305	1.11766	98.38703	2.50312	1.18591	76.457655	0.95959	1.19493	71.411095	1.739205	1.26657	156.71428	2.66204	1.23279	0.0001	0.00251	-0.000275	-0.00466	97.14286	4	0	1	0	1	0	1	0	1	133.5	113.7	389.6	0	0
1726.26379	902.21093	835.93982	668.79704	65.63111	45.16924	122.61354	19.11873	301.51135	76.19736	95.55331	343.55907	0.519063683	58.21178	0.60462	1.11903	89.35819	3.20444	1.21989	67.87408	0.636615	1.19576	64.400835	0.74535	1.24745	167.38149	1.88286	1.2718	0.00003	-0.05348	-0.013365	-0.00189	64.70588	3	0	1	10.90780325	3	0.736386276	2	0	1	132	108	376.6	0	19.34
2421.69339	1154.27237	1286.90066	901.4866	6.55784	77.28651	168.94142	114.93642	332.89024	342.78785	188.98054	307.30561	0.472835131	59.64218	1.60773	1.13478	83.47155	3.76724	1.2189	74.367205	2.072185	1.23641	57.682275	1.73179	1.18914	136.98089	1.8857	1.17707	0.00007	-0.08325	-0.001565	-0.00233	0	1	0	1	0	1	0	1	0	1	118.5	103.7	350.2	0	0
2523.13114	1580.58633	958.26793	1215.5088	49.64961	146.83315	168.59477	6.50403	242.18335	205.86178	219.44292	284.27585	0.622558906	49.80828	0.52156	1.08305	84.69579	2.7557	1.17919	71.446465	1.205635	1.17508	61.04802	1.70086	1.19434	149.38856	1.79242	1.15758	0.00018	0.00234	-0.00333	-0.002665	92.59259	4	0	1	0	1	0	1	0	1	129.5	115.1	389.3	0	8.579
1091.57325	333.16669	772.41118	113.02941	18.14994	30.05224	171.9351	19.96261	190.69265	170.1392	110.56585	281.05087	0.301350723	78.51543	1.22542	1.0994	82.00357	2.31307	1.23176	88.00027	0.98806	1.23142	69.94488	0.89943	1.21351	143.53058	1.82865	1.102	-0.00011	-0.05361	0.01426	-0.008285	83.33333	3	0	1	1.052037118	2	2.04791161	2	0	1	115.5	124.3	379	0	0
1085.75479	338.17281	763.91888	179.01576	40.4944	35.8818	82.78085	60.08463	237.91674	133.13469	114.05092	218.7319	0.306846348	82.68099	0.57022	1.15668	92.76934	2.24673	1.20435	82.60554	0.75946	1.19446	68.74523	0.812365	1.21201	152.47121	1.3336	1.18814	0.00006	-0.00226	-0.00454	-0.00483	18.60465	3	0	1	1.186393622	2	0	1	0	1	126.3	103.9	366	0	3.978
2116.099	1192.96904	932.62095	852.25442	31.27577	59.4811	249.95775	3.27619	250.84194	259.65556	163.4876	255.35966	0.561241371	71.60059	0.35399	1.11607	86.59285	2.58661	1.16755	80.34429	1.28809	1.19015	72.92528	1.108605	1.21994	152.33682	1.75318	1.17379	0.00008	-0.1203	-0.016945	-0.003705	94.44444	4	0	1	1.233237364	2	0	1	0	1	146.9	108.5	406.3	0	0
2466.85025	1573.84631	922.15833	1406.17676	1.85078	28.78606	137.03271	6.17119	266.68395	200.08724	166.54166	282.67429	0.630546228	56.58318	0.25998	1.06327	94.85143	2.576	1.21495	69.516045	1.13358	1.16914	70.675325	1.174555	1.12614	175.96257	1.54573	1.22992	0.00015	-0.03799	-0.004115	-0.001975	96.55172	4	0	1	2.744864911	2	0	1	0	1	134.7	127.2	413.7	0	12.5
1337.73794	799.84992	546.43766	636.54416	5.26802	32.16551	125.87223	7.7477	143.48131	133.01121	111.94351	150.25393	0.594115204	62.66238	0.4977	1.07817	102.08653	1.10681	1.28815	84.293125	0.57105	1.21886	73.69204	0.76452	1.18573	153.99839	0.91047	1.13149	-0.00016	-0.01472	0.00294	-0.00313	90.32258	4	0	1	1.289424256	2	0	1	2.5641	2	130.2	131.5	411.5	0	0
2182.99286	1354.48094	850.63503	1159.96141	10.79661	53.52437	130.19855	42.70962	230.83576	141.70593	187.79253	247.59119	0.614244765	60.43433	0.49156	1.08689	95.4935	2.09002	1.18947	84.03798	0.7771	1.19298	82.65428	1.177715	1.2579	166.36047	1.61371	1.12294	0.00003	-0.17691	0.00753	-0.0037	0	1	0	1	1.17638817	2	0	1	0	1	141.6	129.2	427.9	0	0
1322.66105	572.95254	775.85812	319.61398	83.12438	28.30971	141.90447	33.27581	261.33545	160.41256	86.43536	234.39894	0.42478352	83.33235	0.60591	1.1463	92.70241	2.64125	1.19096	85.297045	0.79058	1.2	71.9518	0.664415	1.21725	138.82502	1.48155	1.16323	0.00013	-0.00092	0.005775	-0.003875	55	3	0	1	1.216033704	2	15.4612633	3	0	1	138.5	110.9	393.9	0	0
3413.1387	2458.94544	997.34619	2208.73882	20.71059	55.08668	174.40935	8.51376	335.5692	174.91352	177.24481	301.1049	0.711440383	63.92618	0.50697	1.1023	103.47368	3.13905	1.32904	83.294465	0.70825	1.18409	68.75989	1.265945	1.16267	185.71584	1.61912	1.19512	0.0001	-0.00263	-0.000335	0.000445	93.33333	4	0	1	2.63158	2	0	1	0	1	147.1	126.3	434.4	0	8.569
2207.13277	1513.66741	710.52672	1323.66393	8.22146	26.42038	155.36164	28.35073	206.27928	103.532	136.908	235.45671	0.680546446	41.7082	0.97487	1.05078	82.64379	2.26828	1.18653	69.68367	0.600115	1.15781	67.10156	1.022725	1.1797	142.17082	1.51449	1.1064	-0.00003	-0.23224	-0.006215	-0.002125	54.16667	3	0	1	0	1	0	1	0	1	125.6	114.2	379.1	0	0
1611.72992	885.32665	737.84271	676.00654	17.04008	21.15504	171.12499	15.33927	256.90256	121.59957	129.25274	214.74857	0.545430854	61.16239	0.49843	1.10178	99.50018	2.32875	1.28151	75.46453	1.036795	1.19817	69.133115	0.94126	1.16044	148.68918	1.35426	1.19324	0.00011	0.02313	0.01875	-0.001115	63.63636	3	0	1	8.056551654	2	0.725865486	2	0	1	133.3	117.2	397.7	0	3.986
1549.53825	592.04449	984.22484	436.56988	4.85069	34.84792	115.776	25.12769	215.80633	152.51913	226.71634	364.05535	0.37559856	74.02967	1.13855	1.07694	90.11904	2.15069	1.15088	78.84502	0.875565	1.17196	71.113835	1.510125	1.17619	182.89282	1.92957	1.15855	0.00033	3.34168	-0.019955	0.0007	76.92308	3	0	1	0	1	0	1	0	1	139.3	110.5	398.7	0	0
1608.30153	639.92041	1000.86444	467.86009	11.61615	53.07112	107.37305	50.03419	277.09196	228.71217	181.10467	263.92145	0.390008727	70.63226	0.79512	1.16339	95.21066	2.70749	1.24818	84.378935	1.12626	1.23434	73.247625	1.237865	1.1773	172.39091	1.46161	1.21744	0.00004	-0.00169	0.03948	-0.011295	48.64865	3	0	1	0	1	0	1	0	1	132.1	119.1	397.1	0	0
1564.40301	775.82625	804.38018	542.99136	21.66762	88.81519	122.35208	14.90302	281.13497	168.46042	136.45142	203.43035	0.490965127	65.97727	0.34418	1.10327	91.37544	2.82917	1.17362	72.52655	1.08054	1.12731	56.94418	1.207385	1.16001	132.15832	1.72926	1.14924	0.00015	-0.08746	-0.00433	-0.005865	47.22222	3	0	1	0	1	0	1	0	1	128	91.64	356.4	0	4.189
1025.85798	373.49523	667.38315	226.55111	14.97283	41.78364	90.18765	25.43506	261.97352	122.23679	64.00143	193.73635	0.358826965	82.55025	0.62416	1.1624	132.07099	1.61362	1.4164	89.867275	0.53957	1.22222	71.392875	0.53973	1.20793	180.49751	1.1473	1.26958	0.00006	-0.05211	-0.000815	-0.009955	60	3	0	1	9.484447315	2	0.738994758	2	4.65116	2	143.9	117.4	418	0	6.187
1099.01518	352.65008	760.15682	185.69293	10.8594	51.47661	104.62114	5.85527	214.2878	190.2643	104.77109	244.97836	0.316901414	93.80849	0.16637	1.12185	119.28912	1.44835	1.32252	90.273725	0.9528	1.1909	90.34093	0.632935	1.24933	151.90478	1.56709	1.12017	-0.0002	0.00085	0.000425	0.00287	95.34884	4	0	1	0	1	5.769168472	2	0	1	139.9	132	427.6	0	2.361
1493.19525	264.12032	1235.61161	12.53608	18.84396	86.73949	146.00079	20.88514	326.74512	296.74549	153.8635	437.37236	0.176111687	98.02618	0.82174	1.16373	115.77838	2.49146	1.2085	102.17992	1.431715	1.2232	79.043145	1.102335	1.16537	184.81537	2.14548	1.25313	0.02712	-0.00113	-0.0171	-0.00129	82.22222	3	0	1	0	1	4.943832179	2	0	1	149.7	121.7	427.8	0	0
1169.19454	556.26179	623.12337	453.01105	3.72356	14.80822	84.71896	3.06527	217.14077	135.92671	80.9554	186.03522	0.471654052	75.41137	0.35007	1.08248	96.83848	1.95625	1.17114	93.56951	0.70242	1.26854	78.122345	0.542865	1.15975	188.72108	0.94146	1.20072	-0.00002	-0.02483	0.00657	0.00848	97.22222	4	0	1	10.25391256	3	0.693090745	2	0	1	138.7	127.2	419.3	0	0
1463.13592	607.79225	888.46738	366.59574	17.37629	38.1187	185.70152	4.42328	243.78919	175.72287	162.05144	302.4806	0.406207745	72.11824	0	1.10917	95.03301	2.41167	1.17912	84.335085	0.918405	1.19528	76.16667	1.121965	1.16912	148.66554	1.93481	1.17599	-0.0003	-0.04311	-0.003475	-0.001675	100	5	0	1	2.257722961	2	2.676375846	2	0	1	139.9	114.9	399.7	0	0
2401.64962	1255.38078	1181.82119	1054.66789	12.5502	56.8999	131.26279	40.11	332.8362	204.62675	164.85078	439.39746	0.515090992	60.7288	1.09462	1.11892	103.12437	3.1031	1.22005	72.67839	1.14007	1.15952	70.984255	1.1062	1.12542	170.01683	2.32254	1.17767	0.00016	-0.0498	-0.002215	-0.00161	74.19355	3	0	1	2.7027	2	0	1	0	1	147.1	115.3	413	0	0
1409.3773	758.25512	686.40303	592.46651	17.8685	10.40312	137.51699	26.89807	229.94418	207.32861	112.82579	109.40638	0.524868198	87.06169	0.53062	1.14523	110.27095	1.84191	1.27218	96.086885	0.896345	1.23838	88.44566	0.700005	1.26595	151.53017	0.71187	1.08454	0.00001	-0.01729	0.013135	-0.002665	58.97436	3	0	1	3.496107118	2	6.969987573	2	0	1	143.1	136.9	442.8	0	0
1297.67242	599.65055	696.70418	461.8069	14.52806	21.60645	101.70914	2.71806	236.73336	129.36789	102.96989	224.91498	0.462566716	64.11429	0.5023	1.08242	101.60374	2.01092	1.19039	85.550135	0.55399	1.18641	75.377895	0.697115	1.19772	174.85772	1.22236	1.14447	-0.00002	-0.02242	0.008895	-0.002385	96.875	4	0	1	1.165861267	2	0	1	0	1	144.8	122.5	423.9	0	0
2233.97361	1457.12734	809.2716	1260.12577	9.05313	60.70818	127.24026	2.91126	285.28671	179.67102	147.06627	194.33634	0.642926236	64.80149	0.64856	1.07679	95.80593	2.61345	1.25635	79.271055	0.883465	1.16381	79.205065	0.944385	1.19959	166.20995	1.02138	1.15719	0.00014	0.26242	0.00018	-0.001785	96.875	4	0	1	1.286331233	2	0.65856917	2	0	1	132.7	125.2	410.4	0	20.24
1938.12264	955.39731	988.80912	744.49659	56.93432	27.31735	126.64905	16.88465	435.49364	128.08898	61.37859	346.96326	0.49140734	71.28167	0.5367	1.12208	108.80325	3.91408	1.18724	77.111285	0.914445	1.20432	74.290915	0.46498	1.16285	178.25442	2.09484	1.24269	0.00011	-0.0098	0.011345	-0.01153	70.27027	3	0	1	14.85180428	3	0.676943837	2	0	1	151.9	109.8	415.1	0	0
2240.13808	1387.79542	878.25252	1224.66273	9.77121	14.0888	139.27268	49.11292	211.01838	159.30308	114.019	344.79914	0.612429859	62.81883	1.00604	1.1022	83.54287	2.29937	1.12057	68.225605	1.03795	1.13427	64.066585	0.89018	1.23234	151.46542	2.09371	1.20813	0.00006	-0.0139	-0.052235	-0.00458	45.71429	3	0	1	7.014354102	2	6.09363968	2	0	1	132	105	376.2	0	0
1839.76908	904.82944	966.84845	783.07403	10.57276	23.27682	87.90583	38.97245	279.09854	181.61363	89.96065	377.20318	0.483432243	65.81449	0.45779	1.1389	99.25898	2.567	1.17575	78.91497	0.807365	1.21643	69.095415	0.67755	1.12497	169.05114	2.18415	1.19485	0.00001	-0.002	-0.006005	0.001985	0	1	0	1	2.403487798	2	3.547003069	2	0	1	141.6	111.7	404.2	0	0
5570.79563	3486.0024	2130.82189	2739.58735	123.36292	107.04445	516.00768	74.21668	979.97874	288.87111	216.03914	571.71622	0.620635829	48.9405	1.2246	1.07431	104.21044	10.55562	1.18682	70.260915	1.78557	1.14695	59.718535	1.81784	1.1886	162.24258	3.95697	1.1886	0.00009	0.01415	0.005925	-0.00005	0	1	0	1	1.467446579	2	0	1	0	1	153.3	113.6	424.9	0	4.093
1652.08829	783.98883	888.16627	667.41152	7.64344	40.05675	68.87712	2.94738	242.90951	179.49562	214.13989	248.67387	0.468849349	66.79574	0.17954	1.10363	99.08011	2.21072	1.25564	84.248225	0.841585	1.19553	80.0426	1.328155	1.2283	153.63651	1.59111	1.10272	0.00008	0.05149	0.0087	-0.00222	96.9697	4	0	1	0	1	0	1	0	1	133.6	119.1	398.6	0	0
1860.64976	1182.25879	681.4888	992.59294	15.59068	63.20787	110.8673	4.56065	190.40861	138.74266	89.92483	257.85205	0.634344906	54.83727	0.47358	1.08894	98.52589	1.73415	1.25761	78.200965	0.930815	1.1606	67.172025	0.695095	1.14855	165.09042	1.44544	1.15046	0.00014	-0.0052	-0.000985	-0.007835	89.28571	3	0	1	6.102291225	2	0.728726749	2	0	1	136.9	122.8	411.1	0	0
1366.16849	620.7587	758.76585	483.77822	6.26456	73.3158	57.40012	9.44168	305.62085	191.76885	96.19076	155.74371	0.449980176	71.40857	0.2209	1.10426	114.78814	2.36545	1.3184	86.81362	0.89122	1.24626	66.67688	0.721055	1.19948	166.69168	0.97294	1.24656	0.00007	-0.04116	-0.00446	0.010245	88.57143	3	0	1	1.172079768	2	5.496509951	2	2.63158	2	134.1	121.2	400.8	0	0
886.40087	346.82067	533.21672	245.79437	12.9581	13.51368	74.55452	5.2354	194.96605	90.36173	70.14449	172.50905	0.394097653	82.26197	0.46536	1.16084	97.06764	1.67871	1.20665	88.52105	0.717665	1.25281	71.702455	0.59981	1.1398	159.40395	1.05897	1.1513	-0.0001	0.14148	0.026555	0.0056	95	4	0	1	19.77442349	3	16.71318143	3	0	1	135.9	121.5	405.5	0	0
1486.44973	448.79717	1041.91694	216.71493	6.98252	38.8414	186.25832	32.46008	291.5509	402.55824	120.83722	194.5105	0.301061865	75.75482	0.71492	1.11385	88.95317	3.16621	1.1991	80.289515	2.402915	1.18987	69.548035	0.87905	1.24949	138.36198	1.33815	1.14861	-0.00005	0.01558	9.00E-05	-0.00647	48.78049	3	0	1	0	1	2.057799989	2	0	1	124.5	109.8	368.5	0	3.871
859.70005	218.60889	663.99469	91.53545	13.71626	41.06143	72.29575	2.48906	235.5828	148.21221	104.80707	172.90355	0.247686385	86.79176	0.18725	1.13022	120.8307	1.61247	1.38781	94.84351	0.688995	1.24187	79.76583	0.694075	1.18146	162.6891	1.12162	1.14995	-0.00041	0.29608	0.00072	0.004535	97.61905	4	0	1	7.604415531	2	3.344108205	2	0	1	140.1	121	413.1	0	3.383
1126.53123	700.04176	445.31864	603.63189	5.91944	24.47598	66.01445	4.07247	94.23198	121.91351	70.33748	154.7632	0.611197803	81.37633	0.33118	1.11051	93.52706	0.91174	1.23636	89.983475	0.53307	1.19131	80.842385	0.49727	1.19856	206.06323	0.67639	1.25548	0.00012	-0.02062	0.007945	0.00086	94.73684	4	0	1	9.543769333	2	9.631835406	2	0	1	149.5	119.3	429.4	0	0
895.69481	385.39541	516.92203	269.15527	5.24227	8.23801	102.75986	5.62083	205.33717	80.00309	82.6841	143.27684	0.427117324	86.54104	0.3941	1.11795	100.4935	1.79264	1.2168	82.35584	0.525355	1.16065	72.31594	0.63108	1.14256	185.01021	1.02157	1.2038	0.00009	0.01583	0.030545	-0.00262	93.02326	4	0	1	8.533656595	2	5.654956073	2	10.25641	3	140.1	112.9	400.8	0	0
1056.43484	432.88981	634.47406	325.0799	12.96566	6.96314	87.88111	10.57074	274.64878	114.90256	75.36256	158.98942	0.405569106	78.08377	1.05347	1.12987	108.87736	2.26757	1.33439	78.937445	0.721735	1.18676	79.585585	0.57197	1.1986	152.85916	0.7403	1.14939	0.00008	0.6307	0.01719	-0.001545	92.68293	4	1.63934	2	18.21320615	3	13.42551269	3	7.89474	2	135.7	115.7	393.8	0	0
1159.21913	604.59962	577.8175	432.22477	11.40545	56.64193	104.32747	7.53612	200.60193	155.02433	74.12963	140.52549	0.511325157	66.64138	0.56261	1.07963	118.69703	1.41092	1.27791	84.745575	0.788205	1.17832	72.832485	0.520155	1.20635	170.42326	0.76782	1.25887	0.00002	0.00684	-0.00183	-0.0081	94.11765	4	0	1	4.7619	2	0	1	0	1	138.2	119.4	405.1	0	3.89
1450.12463	792.32257	671.33019	664.87055	12.35867	26.9856	88.10775	38.09322	235.58779	69.91688	93.86932	233.86298	0.541332338	70.17116	0.30977	1.1143	101.34182	1.85617	1.23593	77.034175	0.38542	1.17348	67.615215	0.72063	1.14104	181.68219	1.254	1.277	0.00013	0.02634	-0.00231	0.00248	0	1	0	1	10.32792623	3	3.704232043	2	0	1	143.6	112.3	404.1	0	4.502
1467.17954	851.38021	621.82002	754.04522	9.62951	10.11722	77.58826	45.56467	228.99292	142.56341	79.71081	124.98821	0.577912081	73.03932	0.55362	1.15254	104.58231	1.84208	1.20965	84.029945	0.87286	1.21061	88.74387	0.487225	1.21938	156.23753	0.75594	1.15983	0.00009	0.03189	0.038825	-0.00128	0	1	0	1	4.938925564	2	3.218534665	2	0	1	144.3	135.7	442.8	0	0
1317.19541	866.39306	467.19119	782.32919	11.81886	7.40958	64.83543	40.9473	159.85423	77.08536	49.46341	139.84089	0.649672535	78.65494	0.38328	1.11665	104.42604	1.28187	1.26752	87.630755	0.389355	1.18876	83.745975	0.46175	1.25876	164.3076	0.72892	1.146	0.00006	0.02166	0.02069	-0.014825	19.44444	3	0	1	31.23995223	3	27.84043491	3	0	1	144.3	126.5	430.2	0	0
1701.0268	1133.41606	586.37821	1033.28592	8.68842	30.1453	61.29642	52.48774	202.5421	80.2567	89.95754	161.13413	0.659041654	69.73271	0.57663	1.11335	106.29691	1.73631	1.33593	85.20866	0.371065	1.22444	81.053355	0.647225	1.17579	189.62491	0.8146	1.17597	0.0001	0.11237	0.014205	-0.00231	0	1	0	1	7.359572372	2	12.53014501	3	0	1	150	131.7	445.4	0	0
915.49938	577.53366	358.37746	512.57389	2.1252	17.0719	45.76267	20.8562	88.28222	74.96254	66.1624	108.1141	0.617081737	75.31804	0.94361	1.1135	92.6016	0.70469	1.2028	81.239125	0.51276	1.17489	79.79668	0.491305	1.18815	159.3564	0.77311	1.21616	0.00011	-0.08534	0.0247	0.000965	78.94737	3	0	1	31.68847199	3	16.92531531	3	5	2	135.9	116.9	396.7	0	0
1477.60431	670.32668	761.63712	610.3481	11.23668	11.62289	37.11901	39.42068	220.02121	118.1037	85.52614	298.56539	0.468117057	77.17341	0.55163	1.12083	98.41796	2.02421	1.15125	82.4657	0.755245	1.19334	78.99294	0.608455	1.18093	195.23935	1.52266	1.18395	0.00021	-0.01968	0.06012	0.00238	35.13514	3	0	1	11.52960551	3	10.7443363	3	0	1	151.3	118.4	426.1	0	0
2259.43422	1491.12021	785.31783	1361.09304	7.95323	35.48562	86.58832	29.85984	235.35	65.3818	158.72338	296.00281	0.655023411	52.47007	0.45939	1.06452	90.3177	2.46965	1.17875	73.512645	0.42047	1.15422	73.474585	1.16863	1.15235	182.12876	1.50795	1.21624	-0.00008	0.0003	-0.017835	-0.001675	19.23077	3	0	1	18.05436955	3	2.8672429	2	2.43902	2	147.3	120.8	420.2	0	0
1473.32465	798.522	680.99837	625.97457	9.97649	42.67396	119.89698	11.06207	220.8041	117.25558	95.02721	236.84941	0.5397168	68.53984	0.13552	1.10725	113.26317	1.70545	1.3544	78.606775	0.643865	1.1781	79.50241	0.64013	1.21198	169.9834	1.60703	1.17418	0.00006	-0.07729	-0.003705	-0.004135	97.14286	4	0	1	1.25687242	2	4.767634976	2	0	1	144	124.5	419.3	0	0
759.16332	359.77853	406.08497	256.1316	5.18744	12.04567	86.41382	5.38563	153.39238	79.51313	48.08318	119.71065	0.469768477	92.75	0.18601	1.13801	103.62962	1.31571	1.23111	86.2173	0.4695	1.16294	76.23641	0.403915	1.13619	177.50143	0.58864	1.1962	0.00011	-0.07371	0.087455	-0.00293	88.63636	3	0	1	6.097953927	2	17.47572585	3	2.5	2	143.9	117	414.4	0	0
2385.92117	760.98323	1679.31887	582.2783	2.06677	67.51641	109.12175	4.85829	215.24094	762.80119	431.24733	265.17112	0.311839764	88.3524	0.32084	1.12339	115.76437	1.76189	1.21238	87.956975	3.93245	1.20706	89.10343	2.450165	1.24716	174.67973	1.21369	1.21306	0.00003	-0.01078	-0.034245	-0.004645	97.56098	4	0	1	1.207934863	2	0	1	0	1	150.2	130.1	442.4	0	0
1181.87558	758.78524	425.61749	690.33396	9.66683	9.36563	49.41882	26.58634	139.53149	70.40922	48.08738	141.00306	0.640648	70.76529	0.51884	1.11036	94.3759	1.25851	1.20254	84.236985	0.398745	1.22455	74.578475	0.376535	1.15461	188.19435	0.79605	1.2728	0.00003	-0.03466	0.095915	0.00247	42.85714	3	0	1	15.83499948	3	11.47928622	3	5.26316	2	143.2	122.4	420.6	0	0
1490.83403	598.36972	912.6998	384.58545	16.31563	46.17422	151.29442	56.04819	323.07843	197.17856	84.63585	251.75877	0.395990861	72.17841	0.66213	1.11015	100.83289	2.94169	1.24309	73.91733	1.338485	1.17684	57.46954	0.743175	1.14498	137.98398	1.61125	1.18491	0.0003	-0.01884	-0.01317	-0.000265	15.38462	3	0	1	15.835794	3	1.539911737	2	0	1	125	94.66	352.3	0	0
956.54091	293.75833	685.23104	175.20839	10.40014	21.58964	86.56016	18.45039	241.40301	164.63505	98.63159	162.111	0.300062839	93.71827	1.05474	1.12173	117.70444	1.7801	1.26993	92.152225	0.999455	1.21391	90.346875	0.607725	1.18732	167.8182	0.84403	1.1688	-0.00011	-0.00262	0.00803	-0.012475	90.69767	4	0	1	12.39468904	3	5.655437863	2	0	1	150.1	128.4	432.1	0	0
508.36516	149.6769	353.42701	7.39585	1.29239	15.68619	125.30247	3.18112	98.21607	72.64274	64.64682	114.74026	0.297506931	79.26417	0.23807	1.06845	97.11665	0.93207	1.21527	93.72288	0.866515	1.20316	88.250455	0.496695	1.24734	188.1117	0.77265	1.17737	-0.00498	-0.00615	0.00206	-0.003135	95.2381	4	2	2	19.75372768	3	16.75652847	3	2.5641	2	129	140.5	419.5	0	0
1798.29835	1116.88326	684.60768	952.89564	11.30938	57.66238	95.01586	4.15299	255.3292	157.30698	119.38583	148.43268	0.619977173	75.71307	0	1.11178	108.90469	1.76896	1.27233	89.5278	0.780275	1.21084	90.304515	0.670865	1.22795	187.95869	1.05055	1.14906	0.00011	-0.05414	0.001975	0.00401	100	5	0	1	0	1	0.667540694	2	2.85714	2	153.5	142	457	0	0
899.3384	205.48808	724.51105	111.11028	7.74802	24.43278	62.197	5.55153	225.20935	174.98166	106.22315	212.54536	0.220955131	80.16851	0.21326	1.12909	131.30763	1.50802	1.26203	93.741215	0.751425	1.26625	84.455425	0.69055	1.18567	192.4108	0.92509	1.24737	-0.0038	-0.02431	0.009405	-0.00365	97.36842	4	0	1	3.781649974	2	5.951656702	2	0	1	156.4	122.3	433	0	0
2165.24855	798.02105	1387.94156	570.61097	28.12725	68.31019	130.97264	2.36016	356.52591	289.30276	214.53878	525.21395	0.263531395	72.72371	0.14571	1.09394	90.0134	3.75925	1.17134	79.67568	1.82938	1.20205	72.251535	1.62914	1.21659	158.21424	3.15059	1.17468	0.00006	-0.00559	-0.008965	-0.00067	94.44444	4	0	1	11.33592935	3	3.517621496	2	0	1	134.2	121.5	402.3	0	0
784.55427	249.68663	542.81008	133.1164	3.60263	11.72439	101.24321	2.52694	221.74718	100.58111	42.41128	175.54357	0.315063302	91.14698	0.25796	1.14543	109.25849	1.78311	1.22882	103.47113	0.433895	1.27017	85.044105	0.35286	1.21017	201.88179	0.64876	1.26726	0.00015	-0.01804	0.063295	-0.003005	92.68293	4	0	1	8.661291256	2	19.57029832	3	4.7619	2	153.2	127.9	441.2	0	0
505.11007	106.36305	413.80578	42.97861	9.82222	10.68663	42.87559	47.29085	115.89954	92.12362	43.78238	114.70939	0.204477938	96.38692	0.41931	1.165	103.23335	0.96143	1.20017	96.275405	0.41494	1.22742	77.40962	0.330135	1.18084	168.92015	0.69114	1.20508	0.00008	-0.00658	0.05552	-0.012505	28.88889	3	7.14286	2	15.95392249	3	12.73116489	3	2.43902	2	138.7	123.2	414.6	0	0
2049.73031	1170.34795	894.91045	978.75955	14.92227	73.21163	103.4545	167.30458	261.27363	143.43734	131.17282	191.72208	0.566683544	77.51365	1.76286	1.14087	114.30058	1.97834	1.24941	85.65861	0.633235	1.2005	81.80628	0.82657	1.19571	177.4815	1.13109	1.23271	0.00002	-0.02627	-0.002635	0.0018	0	1	0	1	7.025898606	2	0	1	0	1	159.2	131	462.7	0	0
760.10473	212.46375	560.3183	101.11585	5.42904	23.54618	82.37268	16.35048	243.14424	107.61288	58.62661	134.58409	0.274933599	91.67239	0.32508	1.13843	110.84486	1.80696	1.20676	101.77822	0.693625	1.26927	79.09748	0.450815	1.1677	173.27322	0.78351	1.18398	-0.00124	-0.00055	0.012045	0.004915	58.53659	3	0	1	10.54665239	3	14.72989312	3	0	1	143.6	123.5	431	0	0
815.38701	295.39144	539.59576	213.27515	8.95732	17.24895	55.91002	28.38083	189.22541	110.33855	71.84063	139.81034	0.353767627	86.45229	0.39147	1.15807	109.79095	1.29907	1.28781	90.599715	0.49084	1.22361	85.271375	0.475535	1.19809	167.0917	0.70413	1.15642	0.0002	-0.12768	0.007985	9.00E-05	56.09756	3	0	1	5.889829124	2	8.535197207	2	0	1	140.2	130.3	425.2	0	0
1343.63206	94.93539	1201.88817	4.76987	0	11.75544	78.41008	8.45155	549.27178	287.7931	65.56083	290.81091	0.073206096	101.33491	0.41106	1.15523	139.25718	6.42531	1.30469	106.81267	1.298605	1.2717	82.121265	0.520255	1.16165	190.92031	1.5412	1.20589	-0.13006	0	0.033	0.000395	88.88889	3	0	1	1.068698536	2	11.10362701	3	0	1	151.7	128	443.2	0	0
563.36389	155.4374	419.86243	88.34671	4.12656	12.39223	50.5719	6.69665	117.85536	109.57515	58.09185	127.64342	0.270185027	102.43524	0.28923	1.1556	123.63026	0.84613	1.24717	105.77446	0.53163	1.22389	92.875565	0.43994	1.22796	197.20069	0.57712	1.29864	0.00003	-0.20843	0.070605	-0.001105	95.45455	4	0	1	6.866084086	2	14.11339794	3	7.31707	2	150.1	133.2	448.1	0	0
699.21372	152.58315	542.57673	27.13897	12.58357	9.44211	103.4185	5.20519	177.92408	133.4785	45.29586	180.6731	0.219493608	98.59047	0.17726	1.13388	108.19953	1.45193	1.28802	107.482525	0.871375	1.2596	91.16025	0.383675	1.19098	201.54303	0.96739	1.22566	-0.00131	0.00011	0.020485	-0.01042	95.55556	4	0	1	5.034253615	2	27.33319181	3	0	1	146.1	130.8	440.1	0	0
763.64692	299.19228	470.11074	223.89294	9.07163	13.16776	53.05995	4.81953	196.34683	106.16468	56.65427	106.12543	0.388913435	97.01486	0.50275	1.15228	132.95323	1.24893	1.29353	93.215195	0.638115	1.17992	95.246375	0.43048	1.22335	179.35191	0.4518	1.15117	-0.00016	-0.0104	-0.013595	-0.000345	90.69767	4	0	1	18.17053968	3	19.21454908	3	2.63158	2	161.7	122.8	451.2	0	0
615.26194	247.53469	370.27627	157.71554	5.31569	21.4722	63.03126	1.99694	99.74081	101.65015	76.98446	89.90391	0.400664129	103.03054	0.11932	1.14771	111.44804	0.74919	1.19409	101.68602	0.4932	1.21162	95.54177	0.463135	1.24855	187.0325	0.43451	1.22981	-0.00002	0.0115	0.003655	-0.005345	97.72727	4	0	1	10.50641625	3	11.44327639	3	10	2	156.9	132.2	451.8	0	0
642.9933	113.73516	539.70301	30.96291	11.27408	8.71672	62.78145	3.00272	213.99648	102.93807	51.86974	167.896	0.174056499	94.67026	0.21299	1.11874	125.48321	1.40322	1.30426	97.567385	0.74035	1.22134	83.39504	0.37432	1.18362	191.81163	0.83238	1.34071	-0.00404	-0.00313	0.00712	0.00109	97.72727	4	0	1	5.19624065	2	14.48358492	3	0	1	146.1	123.5	430	0	0
